# Clinical characteristics and serotype association of dengue and dengue like illness in Pakistan

**DOI:** 10.1101/2024.10.02.24314748

**Authors:** Najeeha Talat Iqbal, Kumail Ahmed, Aqsa Khalid, Kehkashan Imtiaz, Qamreen Mumtaz Ali, Tania Munir, Syed Faisal Mahmood, Unab Khan, Badar Afzal, Farah Qamar, Jesse J. Waggoner, Hannah Fenelon, Helene McOwen, Erum Khan, Peter Rabinowitz, Wesley C. Van Voorhis

**Author notes:** Corresponding Author: **Najeeha Talat Iqbal**, (NTA).

## Abstract

**Background:** Pakistan has been an endemic country for dengue virus since 1994, with a significant increase in cases reported in 2022 largely due to heavy rainfall and flooding. All four serotypes of the dengue virus (DENV) are present in Pakistan, with DENV 1 and DENV 2 being the most prevalent. The current study aimed to explore the clinical presentations and features of dengue fever in a tertiary care hospital.

**Methodology:** We enrolled and studied 349 cases of suspected and confirmed dengue presenting for care at the Aga Khan University Hospital in Karachi between June 2021 and November 2023. Collected data on cases including clinical symptoms and laboratory results including qRT-PCR and serotype characterization.

**Findings:** The majority of subjects enrolled (75%) had mild disease without warning signs, while 11% exhibited warning signs, 1.4% had severe dengue, and 12.6 % had no dengue diagnosis. Patients with severe dengue (SD) had significantly higher levels of liver enzymes (AST and ALT) compared to those with non-severe dengue (NSD) (AST; p=0.024 and ALT; p=0.047). Additionally, a higher grade of thrombocytopenia was significantly associated with hospitalization (p=0.0008), and prolonged illness (p=0.03). Both Platelet (p<0.0001) and WBC counts (p=0.001) were significantly lower in dengue PCR-positive patients in comparison to Dengue PCR-negative. Among those tested for dengue serotypes, DENV 1 (34%) and DENV 2 (45%) emerged as the predominant serotypes, with mixed infections accounting for 17%. The sensitivity of clinical diagnosis was found to be 87.25% and specificity of 68.35%. qRT-PCR detected 43.5% of cases with viral fever initially screened negative.

**Conclusion:** Epidemiology of dengue fever during a widespread outbreak in 2022 showed a predominance of DENV 1 and DENV 2 serotypes with milder phenotype of viral illness. Screening with rapid tests requires further confirmation by molecular assay in cases with dengue and dengue-like illness.

## Appendix 1 for "Clinical characteristics and serotype association of dengue and dengue like illness in Pakistan"

### Sheet: SheetA
N#	Year	Aim	UWARN Sample ID	Inpatient/ Outpatient	Days of Illness	Age	Gender	Clinician I Diagnosis	Clinician II Diagnosis	Final Diagnosis	Sample Collection Date (DD/MM/YYYY)	Final Dx (Peter)	Peter Diagnosis	NS-1 antigen	IgM Antibody	DENV Dx Results	RNaseP PCR	RNaseP Cq Value	DENV PCR	DENV Cq Value	ZIKV PCR	ZIKV Cq Value	DENV Serotype	DV1	DV2	DV3	DV4	Fever or chills	Days of Fever	Fever or chills onset date	Currently symptomatic?	Fever or chills resolution date	Weight Kg	Systolic Blood Pressure	Diastolic Blood Pressure	Pulse	Temperature (c)	Respiratory rate	Pulse oxygen %	Hemotocrit (%)	WBC_count (10^9/L)	Lymph_count (%)	Neut_count (%)	Hemoglobin (g/dl)	Platelet (10^9/L)	Thrombocytopenia Grade	ALT (IU/L)	AST (IU/L)	BUN (mg/dl)	Creatinine (mg/dl)	BACTERIA	ALT class	AST class	population density	Humidity	Hospitalization	Hypertension	Diabetes	Cardiovascular disease	Associated conditions	Fever	Headache	Nausea & vomiting	bodyache	weakness	abdominal pain	Diarrhea	Heavy menstrual bleed	Blood in stool	Blood in urine	cough	Gum bleeding	Rash	Platelet transfusion	Neutrophil/lymphocyte ratio	eGFR	Days of Hospitalization	Comment	Outcome
1	2	1	B1-D01-11001-EDT	Inpatient	9	44	Female	Dengue fever	Dengue with warning signs	Positive	25/06/2021	Positive	NS1+/IgM(NA)/PCR-	Positive	N/A	Positive	Positive	35.07	Negative	N/A	Negative	N/A	-	-	-	-	-	Yes	7	2021-06-17	No	2021-06-24	78.5	126	88	95	36.8	17	99	31.1	2.8	39.2	50	9.9	38		N/A	N/A	9	0.7	Not done	N/A	N/A	20686	59	Yes	Yes	No	No	No	Yes	Yes	Yes	No	No	Yes	No	Yes	No	No	No	No	No	No	1.27551	>60	4
2	2	1	B1-D01-11002-EDT	Inpatient	7	46	Female	Dengue fever	Dengue without Warning Signs	Positive	25/06/2021	Positive	NS1+/IgM(NA)/PCR+	Positive	N/A	Positive	Positive	32.27	Positive	37.27	Negative	N/A	DV2	N/A	37.77	N/A	N/A	Yes	7	2021-06-19	No	2021-06-26	85	121	71	89	36.5	17	98	42.1	7.1	52.5	37	14	34	Grade III	224	330	4	0.8	Not done	N/A	N/A	20686	59	Yes	Yes	Yes	No	No	Yes	No	Yes	Yes	No	No	No	No	No	No	No	No	No	No	0.704762	>60	2
3	2	1	B1-D01-11003-EDT	Inpatient	4	12	Female	Dengue fever	Dengue without Warning Signs	Positive	2021-07-02	Positive	NS1-/IgM+/PCR+	Negative	Positive	Positive	Positive	27.89	Positive	35.9	Negative	N/A	DV2	N/A	37.1	N/A	N/A	Yes	5	2021-06-28	No	2021-07-03	45	108	80	118	36.6	26	98	44.7	7.5	43.4	48.2	14.1	28	Grade III	129	265	7	N/A	Not done	N/A	N/A	43064	68	Yes	No	No	No	No	Yes	No	Yes	No	No	Yes	No	No	No	No	No	No	No	No	1.1106	No	2
4	2	1	B1-D01-21001-EDT	Outpatient	5	40	Male	Acute Viral fever	Dengue with warning signs	Positive	2021-08-11	Positive	NS1-/IgM-/PCR+	Negative	Negative	Negative	Positive	38.25	Positive	21.76	Negative	N/A	DV1	22.81	N/A	N/A	N/A	Yes	2	2021-09-08	No	2021-09-10	80	140	86	77	36.6	12	98	42.5	5.2	55.7	32.3	14.1	40	Grade III	N/A	N/A	7	0.8	Few	N/A	N/A	43064	64	No	No	No	No	No	Yes	No	No	Yes	No	No	No	No	No	No	No	No	No	No	0.579892	>60	0
5	2	1	B1-D01-21002-EDT	Outpatient	6	17	Male	Dengue fever	Severe DENGUE	Positive	2021-08-12	Positive	NS1+/IgM(NA)/PCR+	Positive	N/A	Positive	Positive	31.11	Positive	38.19	Negative	N/A	DV2	N/A	37.67	N/A	N/A	Yes	2	2021-08-07	No	2021-08-09	55	98	56	70	36.8	20	98	38.8	6.4	17.6	70.9	13.3	143	Grade I	24	33	15	1.4	Not done	N/A	N/A	4206	66	No	Yes	No	Yes	No	Yes	No	No	Yes	No	No	Yes	No	No	No	No	No	No	No	4.02841	>60	0	Dengue Shock, Tachycardia, hypotensive
6	2	1	B1-D01-21003-EDT	Outpatient	11	39	Male	Dengue fever	Dengue without warning Signs	Positive	2021-09-01	Positive	NS1-/IgM+/PCR+	Negative	Positive	Positive	Positive	30.91	Positive	27.48	Negative	N/A	DV1	26.74	N/A	N/A	N/A	Yes	6	2021-08-21	No	2021-08-27	79	131	94	83	36.9	16	99	42.9	16.3	57	16.3	15.4	30	Grade III	312	235	12	1.2	Nil	N/A	N/A	4206	58	No	No	No	No	No	Yes	No	Yes	No	No	Yes	No	No	No	No	No	No	No	No	0.285965	>60	0
7	2	1	B1-D01-21004-EDT	Outpatient	12	18	Female	Dengue fever	Dengue without Warning Signs	Positive	2021-09-02	Positive	NS1+/IgM(NA)/PCR+	Positive	N/A	Positive	Positive	41.3	Positive	38.02	Negative	N/A	DV2	N/A	39.75	N/A	N/A	Yes	4	2021-08-23	No	2021-08-27	58	108	71	82	37	16	98	34.2	3.4	56.1	35.2	11.9	29	Grade III	303	456	7	0.9	Few	N/A	N/A	20686	46	No	No	No	No	No	Yes	No	Yes	Yes	No	No	No	No	No	No	No	No	No	No	0.627451	>60	0
8	2	1	B1-D01-21005-EDT	Outpatient	11	15	Male	Dengue fever	Dengue without Warning Signs	Positive	2021-09-03	Positive	NS1+/IgM(NA)/PCR+	Positive	N/A	Positive	Positive	36.66	Positive	38.56	Negative	N/A	DV2	N/A	39.28	N/A	N/A	Yes	3	2021-08-24	No	2021-08-27	96	134	92	10	38.2	24	100	46.6	5.3	18.5	79	14.7	124	Grade I	118	236	N/A	0.8	Nil	N/A	N/A	23866	67	No	No	No	No	No	Yes	Yes	Yes	Yes	No	No	No	No	No	No	Yes	No	No	No	4.27027	No	0
9	2	1	B1-D01-21006-EDT	Outpatient	6	25	Male	Dengue fever	Dengue without Warning Signs	Positive	2021-09-09	Positive	NS1-/IgM+/PCR-	Negative	Positive	Positive	Positive	36.58	Negative	N/A	Negative	N/A	-	-	-	-	-	Yes	14	2021-08-27	No	2021-09-10	69	111	80	182	36	18	98	43.3	12.5	30	56.7	14.4	515		N/A	N/A	12	0.9	Few	N/A	N/A	14502	77	No	No	No	No	No	Yes	No	Yes	No	No	No	Yes	No	No	No	No	No	No	No	1.89	>60	0
10	2	1	B1-D01-21007-EDT	Outpatient	15	20	Male	Dengue fever	Dengue without warning signs	Positive	2021-09-10	Positive	NS1-/IgM+/PCR-	Negative	Positive	Positive	Positive	39.39	Negative	N/A	Negative	N/A	-	-	-	-	-	Yes	2	2021-09-08	No	2021-09-10	64	114	84	80	36.2	17	94	48.1	4.8	56.2	28.6	16.6	139		142	338	8	0.8	Not done	N/A	N/A	891	78	No	No	No	No	No	Yes	No	No	No	Yes	No	No	No	No	No	No	No	No	No	0.508897	>60	0
11	2	1	B1-D01-11004-EDT	Inpatient	8	55	Male	Dengue fever	Dengue without Warning Signs	Positive	14/09/2021	Positive	NS1+/IgM-/PCR+	Positive	Negative	Positive	Positive	26.8	Positive	34.88	Negative	N/A	DV2	N/A	35.69	N/A	N/A	Yes	9	2021-09-13	No	2021-09-22	45	110	76	73	38	17	99	43.9	4.4	47	37.7	14.6	22	Grade IV	N/A	N/A	10	0.9	Not done	N/A	N/A	43064	31	Yes	Yes	No	No	No	Yes	No	No	No	No	No	No	No	No	No	No	No	No	No	0.802128	>60	3
12	2	1	B1-D01-21008-EDT	Outpatient	14	56	Male	Dengue fever	Dengue with warning signs	Positive	16/09/2021	Positive	NS1+/IgM(NA)/PCR+	Positive	N/A	Positive	Positive	39.93	Positive	37.41	Negative	N/A	Negative	N/A	N/A	N/A	N/A	Yes	12	2021-09-04	No	2021-09-16	72	137	77	103	39	18	98	37.6	8.2	49.2	35	11.9	94	Grade I	189	199	7	0.7	Not done	N/A	N/A	20686	60	No	Yes	Yes	Yes	No	Yes	No	No	No	Yes	No	No	No	No	No	No	No	No	No	0.711382	>60	0
13	2	1	B1-D01-11005-EDT	Inpatient	3	19	Male	Dengue fever	Dengue without Warning Signs	Positive	17/09/2021	Positive	NS1+/IgM(NA)/PCR+	Positive	N/A	Positive	Positive	28.59	Positive	20.61	Negative	N/A	DV2	N/A	19.99	N/A	N/A	Yes	9	2021-09-13	No	2021-09-22	45	110	76	73	38	17	99	34.3	2.6	30.8	64.2	11.3	187	Grade 0	33	75	6	0.7	Nil	N/A	N/A	891	47	Yes	No	No	No	No	Yes	No	Yes	No	No	No	No	No	No	No	No	No	No	No	2.08442	>60	6
14	2	1	B1-D01-11007-EDT	Inpatient	3	32	Female	Dengue fever	Dengue with warning signs	Positive	18/10/2021	Positive	NS1+/IgM(NA)/PCR+	Positive	N/A	Positive	Positive	35.68	Positive	38.79	Negative	N/A	Negative	N/A	N/A	N/A	N/A	Yes	8	2021-09-13	No	2021-09-21	70	110	80	120	36.2	20	96	41.4	4	48.6	45.5	11.9	116	Grade I	119	137	5	0.5	Nil	N/A	N/A	891	61	Yes	No	No	No	No	Yes	No	No	No	No	No	No	No	No	No	No	No	No	No	0.936214	>60	5
15	2	1	B1-D01-11008-EDT	Inpatient	5	46	Female	Dengue fever	Dengue without Warning Signs	Positive	21/09/2021	Positive	NS1-/IgM+/PCR+	Negative	Positive	Positive	Positive	34.24	Positive	39.7	Negative	N/A	DV2	N/A	41.01	N/A	N/A	Yes	12	2021-09-09	No	2021-09-21	62	147	78	77	36.3	16	97	41.2	4	32.6	55.3	12.5	128	Grade I	141	131	7	0.8	Nil	N/A	N/A	891	61	Yes	Yes	No	No	No	Yes	No	No	No	No	Yes	No	No	No	No	No	Yes	No	No	1.69632	>60	1
16	2	1	B1-D01-11009-EDT	Inpatient	4	35	Male	Dengue fever	Dengue without Warning Signs	Positive	21/09/2021	Positive	NS1-/IgM+/PCR+	Negative	Positive	Positive	Positive	32.95	Positive	31.63	Negative	N/A	DV2	N/A	31.65	N/A	N/A	Yes	6	2021-09-15	No	2021-09-21	90	127	84	82	37	20	100	40.8	3.6	7	89	14.5	61	Grade III				1	Nil	N/A	N/A	20686	61	Yes	No	No	No	No	Yes	No	No	No	No	No	No	No	No	No	No	No	No	No	12.7143	>60	3
17	2	1	B1-D01-11006-EDT	Inpatient	6	32	Female	Dengue fever	Dengue without Warning Signs	Positive	21/09/20221	Positive	NS1-/IgM+/PCR-	Negative	Positive	Positive	Positive	36.42	Negative	N/A	Negative	N/A	-	-	-	-	-	Yes	7	2021-09-14	No	2021-09-21	60	135	90	80	36.4	17	99	48.4	7.9	61.5	29.9	12.6	39		341	457	17	1	Not done	N/A	N/A	891	61	Yes	Yes	No	No	No	Yes	No	Yes	Yes	No	Yes	No	No	No	No	No	No	No	No	0.486179	>60	2
18	2	1	B1-D01-11010-EDT	Inpatient	5	54	Male	Dengue fever	Dengue without Warning Signs	Positive	22/09/2021	Positive	NS1+/IgM(NA)/PCR+	Positive	N/A	Positive	Positive	33.15	Positive	22.27	Negative	N/A	DV2	N/A	24.25	N/A	N/A	Yes	6	2021-09-18	No	2021-09-24	89	124	86	76	36.4	16	98	44.8	3.2	22	63	16.5	79	Grade II	77	189	8	1.2	Not done	N/A	N/A	14502	51	Yes	Yes	No	No	vitiligo	Yes	No	No	No	No	No	No	No	No	No	No	No	No	No	2.86364	>60	3
19	2	1	B1-D01-21009-EDT	Outpatient	2	60	Male	Dengue fever	Dengue without Warning Signs	Positive	22/09/2021	Positive	NS1+/IgM(NA)/PCR+	Positive	N/A	Positive	Positive	31.96	Positive	39.98	Negative	N/A	DV2	N/A	39.59	N/A	N/A	Yes	4	2021-09-16	No	2021-09-20	85	90	46	62	36.2	16	97	44.4	5	30.2	58.3	15	29	Grade III	86	117	9	0.7	Nil	N/A	N/A	20686	70	No	Yes	Yes	Yes	No	Yes	No	No	No	No	No	No	No	No	No	No	No	No	No	1.93046	>60	0
20	2	1	B1-D01-21010-EDT	Outpatient	5	37	Female	Dengue fever	Dengue without warning signs	Positive	22/09/2021	Positive	NS1-/IgM+/PCR-	Negative	Positive	Positive	Positive	33.5	Negative	N/A	Negative	N/A	-	-	-	-	-	Yes	12	2021-10-20	No	2021-11-01	75	84	55	117	36.5	18	98	43.7	5.9	58	31	13.6	28		244	216	5	0.8	Not done	N/A	N/A	891	70	No	No	No	No	No	Yes	No	Yes	No	No	Yes	No	No	No	No	No	No	No	No	0.534483	>60	0
21	2	1	B1-D01-11011-EDT	Inpatient	5	28	Male	Dengue fever	Dengue without Warning Signs	Positive	2021-10-01	Positive	NS1+/IgM(NA)/PCR+	Positive	N/A	Positive	Positive	31.98	Positive	22.55	Negative	N/A	DV2	N/A	24.37	N/A	N/A	Yes	5	2021-09-27	No	2021-10-02	60	112	60	90	36.8	17	96	43.2	4.1	38.2	47.8	14.9	141	Grade I	80	64	N/A	1	Not done	N/A	N/A	4206	77	Yes	No	No	No	No	Yes	No	No	Yes	No	No	No	No	No	No	No	No	No	No	1.25131	>60	3
22	2	1	B1-D01-11012-EDT	Inpatient	5	28	Male	Dengue fever	Dengue without Warning Signs	Positive	2021-10-01	Positive	NS1+/IgM+/PCR-	Positive	Positive	Positive	Positive	31.46	Negative	N/A	Negative	N/A	-	-	-	-	-	Yes	9	2021-09-23	No	2021-10-02	84	127	80	70	36.3	17	98	45.4	5.4	62.4	30.9	15	25		57	146	8	1	Not done	N/A	N/A	23866	77	Yes	No	No	No	No	Yes	No	Yes	No	No	No	Yes	No	No	No	No	No	No	No	0.495192	>60	2
23	2	1	B1-D01-21011-EDT	Outpatient	7	18	Male	Dengue fever	Dengue without Warning Signs	Positive	2021-10-02	Positive	NS1+/IgM(NA)/PCR-	Positive	N/A	Positive	Positive	36.32	Negative	N/A	Negative	N/A	-	-	-	-	-	Yes	9	2021-09-20	No	2021-09-29	66	120	80	76	36.4	19	98	51.4	5.9	48	45	16.2	195		N/A	N/A	N/A	N/A	Not done	N/A	N/A	20686	84	No	No	No	No	No	Yes	No	Yes	No	No	No	No	No	No	No	No	No	No	No	0.9375	No	0
24	2	1	B1-D01-21012-EDT	Outpatient	4	44	Male	Dengue fever	Dengue without Warning Signs	Positive	2021-10-04	Positive	NS1-/IgM+/PCR-	Negative	Positive	Positive	Positive	32.39	Negative	N/A	Negative	N/A	-	-	-	-	-	Yes	9	2021-09-21	No	2021-09-30	133.5	150	69	77	36.8	18	93	31.1	4.6	44.9	38.7	9.6	90		N/A	N/A	6	1	Not done	N/A	N/A	20686	74	No	Yes	Yes	No	BIPOLAR DISORDER	Yes	No	No	No	No	No	No	No	No	No	Yes	No	Yes	No	0.861915	58.22	0
25	2	1	B1-D01-11015-EDT	Inpatient	9	28	Male	Dengue fever	Dengue with warning signs	Positive	2021-10-05	Positive	NS1+/IgM(NA)/PCR-	Positive	N/A	Positive	Positive	27.09	Negative	N/A	Negative	N/A	-	-	-	-	-	Yes	12	2021-09-25	No	2021-10-07	102	114	64	74	37	17	96	37.1	6.8	41.6	51.1	12.3	44		1131	1121	13	0.8	Nil	N/A	N/A		59	Yes	No	No	No	No	Yes	Yes	Yes	Yes	No	No	No	No	No	No	No	No	No	No	1.22837	No	4
26	2	1	B1-D01-11013-EDT	Inpatient	1	33	Male	Dengue fever	Dengue without Warning Signs	Positive	2021-10-05	Positive	NS1+/IgM(NA)/PCR-	Positive	N/A	Positive	Positive	24.77	Negative	N/A	Negative	N/A	-	-	-	-	-	Yes	5	2021-10-02	No	2021-10-07	80	138	74	98	39.5	18	98	45.7	6	22.8	69.6	15.7	199		50	97	N/A	1.7	Nil	N/A	N/A	891	59	Yes	No	No	No	No	Yes	No	No	Yes	No	No	No	No	No	No	No	No	No	No	3.05263	52.57	4
27	2	1	B1-D01-11014-EDT	Inpatient	3	23	Male	Dengue fever	Dengue with warning signs	Positive	2021-10-05	Positive	NS1+/IgM(NA)/PCR+	Positive	N/A	Positive	Positive	34.08	Positive	29.19	Negative	N/A	DV2	N/A	31.72	N/A	N/A	Yes	5	2021-09-30	No	2021-10-05	101	116	63	80	37	16	96	42.5	4	8.8	81.8	13.8	105	Grade I	24	30	8	0.9	Nil	N/A	N/A	14502	59	Yes	No	No	No	No	Yes	No	No	Yes	No	No	No	No	No	No	No	No	No	No	9.29545	>60	3
28	2	1	B1-D01-21013-EDT	Outpatient	4	30	Male	Dengue fever	Dengue without Warning Signs	Positive	13/10/2021	Positive	NS1+/IgM(NA)/PCR+	Positive	N/A	Positive	Positive	33.4	Positive	37.61	Negative	N/A	DV2	N/A	37.74	N/A	N/A	Yes	6	2021-10-07	No	2021-10-13	107	130	89	100	36.5	20	99	N/A	N/A	N/A	N/A	N/A	N/A		N/A	N/A	N/A	N/A	Not done	N/A	N/A	43064	42	No	No	No	No	No	Yes	No	No	No	Yes	No	Yes	No	No	No	No	No	No	No	#VALUE!	No	0
29	2	1	B1-D01-21014-EDT	Outpatient	10	39	Male	Dengue fever	No record found (My Patient and HIMS Files)	Positive	13/10/2021	Positive	NS1+/IgM+/PCR-	Positive	Positive	Positive	Positive	38.27	Negative	N/A	Negative	N/A	-	-	-	-	-	Yes	10	2021-10-03	No	2021-10-13	69	125	84	100	36.8	20	99	44.2	4.4	57.1	28.8	14.9	111		N/A	N/A	N/A	N/A	Not done	N/A	N/A	20686	42	No	No	No	No	No	Yes	No	No	No	No	No	Yes	No	No	No	No	No	No	No	0.504378	No	0
30	2	1	B1-D01-11016-EDT	Inpatient	5	43	Male	Dengue fever	Dengue without Warning Signs	Positive	20/10/2021	Positive	NS1-/IgM+/PCR+	Negative	Positive	Positive	Positive	32.12	Positive	38.88	Negative	N/A	DV2	N/A	39.51	N/A	N/A	Yes	7	2021-10-13	No	2021-10-20	78	122	78	98	38	17	99	46.1	3.3	42.2	48.1	15.7	30	Grade III	232	250	5	1.2	Not done	N/A	N/A	43064	43	Yes	No	No	No	No	Yes	No	No	Yes	No	No	No	No	No	No	No	No	No	No	1.13981	>60	3
31	2	1	B1-D01-11017-EDT	Inpatient	5	28	Male	Suspected Dengue fever	Dengue without Warning Signs	Positive	20/10/2021	Positive	NS1+/IgM(NA)/PCR+	Positive	N/A	Positive	Positive	32.03	Positive	39.5	Negative	N/A	DV1 | DV2	38.7	41.5	N/A	N/A	Yes	4	2021-10-31	No	2021-11-04	95	119	83	75	36.9	18	95	44.8	7	7.6	84.9	14.6	9	Grade IV	70	62	6	0.7	Not done	N/A	N/A	20686	43	Yes	No	No	No	No	Yes	No	Yes	Yes	No	Yes	No	No	No	No	No	No	No	No	11.1711	>60	4
32	2	1	B1-D01-11018-EDT	Inpatient	6	22	Male	Dengue fever	Dengue without Warning Signs	Positive	20/10/2021	Positive	NS1+/IgM(NA)/PCR+	Positive	N/A	Positive	Positive	32.39	Positive	26.39	Negative	N/A	DV2	N/A	29.23	N/A	N/A	Yes	5	2021-10-15	No	2021-10-20	49	100	68	59	36.9	17	99	41.2	5.4	37.3	50	14.3	26	Grade III	42	108	9	1	Few	N/A	N/A	891	43	Yes	No	No	No	No	Yes	No	Yes	No	No	No	Yes	No	No	No	No	No	No	No	1.34048	>60	2
33	2	1	B1-D01-11019-EDT	Inpatient	2	41	Female	Dengue fever	Dengue without Warning Signs	Positive	20/10/2021	Positive	NS1+/IgM(NA)/PCR+	Positive	N/A	Positive	Positive	35.34	Positive	33.84	Negative	N/A	DV1 | DV2	36.3	36.4	N/A	N/A	Yes	2	2021-10-20	No	2021-10-22	65	106	55	67	39	12	98	33.4	4.3	32.9	52.1	12	15	Grade IV	62	171	N/A	1	Not done	N/A	N/A	4206	43	Yes	No	No	No	No	Yes	No	No	No	No	No	No	No	No	No	No	No	No	No	1.58359	>60	2
34	2	1	B1-D01-11020-EDT	Inpatient	1	24	Female	Dengue fever	Dengue without Warning Signs	Positive	20/10/2021	Positive	NS1+/IgM(NA)/PCR+	Positive	N/A	Positive	Positive	34.13	Positive	37.7	Negative	N/A	DV2	N/A	39.4	N/A	N/A	Yes	2	2021-10-18	No	2021-10-20	60	110	80	110	36.2	18	96	35.6	2.3	48.3	40.9	12	175	Grade 0	32	37	9	0.6	Few	N/A	N/A		43	Yes	No	No	No	No	Yes	Yes	Yes	No	No	No	No	No	No	No	No	No	No	No	0.846791	>60	1
35	2	1	B1-D01-11021-EDT	Inpatient	1	23	Male	Dengue fever	Dengue without Warning Signs	Positive	20/10/2021	Positive	NS1+/IgM(NA)/PCR+	Positive	N/A	Positive			Positive	15.76	Negative	N/A	DV2	N/A	18.1	N/A	N/A	Yes	7	2021-10-16	No	2021-10-23	80	122	80	89	38	18	97	42.3	4.7	12.5	79.9	13.9	237	Grade 0	40	36	4	0.9	Not done	N/A	N/A	20686	43	Yes	No	No	No	No	Yes	No	No	No	Yes	No	No	No	No	No	No	No	No	No	6.392	>60	2
36	2	1	B1-D01-21015-EDT	Outpatient	9	68	Female	Dengue fever	Dengue without Warning Signs	Positive	21/10/2021	Positive	NS1+/IgM(NA)/PCR+	Positive	N/A	Positive			Positive	39.1	Negative	N/A	DV2	N/A	32.03	N/A	N/A	Yes	4	2021-10-13	No	2021-10-17	70	118	61	87	36.8	18	98	36.1	5.2	22.4	65.6	16	21	Grade IV	N/A	N/A	11	0.9	Few	N/A	N/A	43064	62	No	No	No	No	No	Yes	No	No	No	No	No	Yes	No	No	No	No	No	No	No	2.92857	32.87	0
37	2	1	B1-D01-11022-EDT	Inpatient	3	38	Male	Dengue fever	Severe DENGUE	Positive	25/10/2021	Positive	NS1+/IgM(NA)/PCR+	Positive	N/A	Positive			Positive	24.32	Negative	N/A	DV2	N/A	26.45	N/A	N/A	Yes	14	2021-10-20	No	2021-11-03	75	84	55	117	36.5	18	98	23.8	13.8	11.3	87.2	8.6	200	Grade 0	3515	4558	37	6.3	Nil	N/A	N/A	20686	26	Yes	No	No	No	No	Yes	No	Yes	No	No	Yes	No	No	No	No	No	No	No	No	7.71681	8.04	12	AKI, Dengue Shock Syndrome, Deranged LFT	Deceased
38	2	1	B1-D01-11023-EDT	Inpatient	5	28	Female	Dengue fever	Dengue without Warning Signs	Positive	26/10/2021	Positive	NS1+/IgM(NA)/PCR+	Positive	N/A	Positive			Positive	37.03	Negative	N/A	DV2	N/A	39.01	N/A	N/A	Yes	5	2021-10-19	No	2021-10-24	86	123	88	65	36.6	18	99	45.7	7.3	56.9	34	11.6	78	Grade I	197	253	N/A	0.9	Few	N/A	N/A	43064	25	Yes	No	No	No	No	Yes	No	No	Yes	No	No	No	No	No	No	No	No	No	No	0.59754	>60	2
39	2	1	B1-D01-11024-EDT	Inpatient	5	32	Female	Dengue fever	Dengue with warning signs	Positive	26/10/2021	Positive	NS1+/IgM(NA)/PCR+	Positive	N/A	Positive			Positive	37.45	Negative	N/A	DV3	N/A	N/A	37.98	N/A	Yes	4	2021-10-22	No	2021-10-26	50	98	68	52	36	19	99	30	6.8	37	56	10.2	59	Grade II	418	776	N/A	0.8	Few	N/A	N/A	43064	25	Yes	No	No	No	No	Yes	No	No	No	No	No	No	No	No	No	No	No	No	No	1.51351	>60	2
40	2	1	B1-D01-21016-EDT	Outpatient	8	29	Male	Dengue fever	Dengue without Warning Signs	Positive	26/10/2021	Positive	NS1-/IgM+/PCR-	Negative	Positive	Positive			Negative	N/A	Negative	N/A	-	-	-	-	-	Yes	5	2021-10-19	No	2021-10-24	60	102	58	62	36.4	17	98	39	4.1	56.1	29.5	13.5	19		122	212	N/A	0.8	Not done	N/A	N/A		25	Yes	No	No	No	No	Yes	No	No	No	No	Yes	No	No	No	No	No	No	No	No	0.525847	>60	0
41	2	1	B1-D01-21017-EDT	Outpatient	12	22	Female	Viral fever	Dengue without warning signs	Positive	27/10/2021	Positive	NS1-/IgM(NA)/PCR+	Negative	N/A	Negative	Positive	33.41	Positive	22.51	Negative	N/A	DV1	21.67	N/A	N/A	N/A	Yes	1	2021-10-21	No	2021-10-22	43	109	69	120	38.3	19		38.9	5.1	40.3	50.2	13.1	181	Grade 0	N/A	85	6	0.8	Not done	N/A	N/A		52	No	No	No	No	No	Yes	No	No	No	No	No	No	No	No	No	No	No	No	No	1.24566	No	0
42	2	1	B1-D01-11025-EDT	Inpatient	3	28	Female	Dengue fever	Dengue without Warning Signs	Positive	28/10/2021	Positive	NS1+/IgM(NA)/PCR+	Positive	N/A	Positive			Positive	30.18	Negative	N/A	DV2	N/A	33.04	N/A	N/A	Yes	5	2021-10-25	No	2021-10-30	48	93	61	90	36.3	16	98	26.7	5.7	60.2	30.3	10.8	51	Grade II	45	85	6	0.8	Few	N/A	N/A	14502	25	Yes	No	Yes	No	Hypothyroidism	Yes	No	Yes	No	No	No	Yes	No	No	No	No	No	No	No	0.503322	>60	2
43	2	1	B1-D01-11026-EDT	Inpatient	6	53	Male	Dengue fever	Dengue without Warning Signs	Positive	28/10/2021	Positive	NS1+/IgM(NA)/PCR+	Positive	N/A	Positive			Positive	33.09	Negative	N/A	DV2	N/A	35.2	N/A	N/A	Yes	8	2021-10-21	No	2021-10-29	87	124	70	69	36.6	16	96	39.2	6.2	13	76	14.2	28	Grade III	32	46	7	1	Not done	N/A	N/A	20686	25	Yes	Yes	No	No	No	Yes	No	No	No	No	Yes	No	No	No	No	No	No	No	No	5.84615	49.32	3
44	2	1	B1-D01-21019-EDT	Outpatient	8	35	Female	?	Dengue without Warning Signs	Positive	30/10/2021	Positive	NS1+/IgM(NA)/PCR-	Positive	N/A	Positive			Negative	N/A	Negative	N/A	-	-	-	-	-	Yes	5	2021-10-25	No	2021-10-30	77	138	90	91	36.4	18	95	N/A	N/A	N/A	N/A	N/A	N/A		N/A	N/A	N/A	N/A	Not done	N/A	N/A	20686	18	No	No	No	No	No	Yes	No	No	Yes	No	No	No	No	No	No	No	No	No	No	#VALUE!	No	0
45	2	1	B1-D01-21018-EDT	Outpatient	4	50	Male	Dengue fever	Dengue without warning Signs	Positive	31/10/2021	Positive	NS1-/IgM-/PCR+	Negative	Negative	Negative	Positive	30.2	Positive	38.4	Negative	N/A	DV1	37.14	N/A	N/A	N/A	Yes	1	2021-10-26	No	2021-10-27	92.5	117	77	67	36.1	20	95	34.9	4.6	9.9	73.5	12.3	261	Grade 0	1656	916	N/A	N/A	Not done	N/A	N/A	14502	18	No	No	No	No	No	Yes	No	No	No	No	No	No	No	No	No	No	No	No	No	7.42424	No	0
46	2	1	B1-D01-11027-EDT	Inpatient	3	21	Female	Dengue fever	Dengue without Warning Signs	Positive	2021-11-01	Positive	NS1+/IgM(NA)/PCR+	Positive	N/A	Positive			Positive	37.65	Negative	N/A	Negative	N/A	N/A	N/A	N/A	Yes	9	2021-10-25	No	2021-11-03	65	118	91	106	36.6	17	96	35.5	7.3	50.5	32.3	12.3	19	Grade IV	128	166	4	0.9	Few	N/A	N/A	20686	21	Yes	No	No	No	No	Yes	Yes	Yes	No	No	No	No	No	No	No	No	No	No	No	0.639604	>60	4
47	2	1	B1-D01-21020-EDT	Outpatient	7	26	Female	Dengue fever	Dengue without Warning Signs	Positive	2021-11-02	Positive	NS1+/IgM(NA)/PCR+	Positive	N/A	Positive			Positive	38.55	Negative	N/A	DV2	N/A	38.76	N/A	N/A	Yes	5	2021-10-27	No	2021-11-01	59	100	60	105	39.1	18	96	N/A	N/A	N/A	N/A	N/A	N/A		N/A	N/A	N/A	N/A	Not done	N/A	N/A	20686	21	No	No	No	No	No	Yes	Yes	No	Yes	No	No	No	No	No	No	No	No	No	No	#VALUE!	No	0
48	2	1	B1-D01-11030-EDT	Inpatient	3	53	Male	Dengue fever	Dengue without Warning Signs	Positive	2021-11-03	Positive	NS1+/IgM(NA)/PCR+	Positive	N/A	Positive			Positive	27.25	Negative	N/A	DV2	N/A	30.57	N/A	N/A	Yes	4	2021-10-31	No	2021-11-04	90	100	74	84	36	19	99	40.2	5.7	28	61.4	13.3	86	Grade I	50	41		0.9	Nil	N/A	N/A	891	19	Yes	No	Yes	No	No	Yes	No	No	Yes	No	No	No	No	No	No	No	No	No	No	2.19286	>60	2
49	2	1	B1-D01-11028-EDT	Inpatient	2	44	Female	Dengue fever	Dengue without Warning Signs	Positive	2021-11-03	Positive	NS1+/IgM(NA)/PCR+	Positive	N/A	Positive	Positive	35.41	Positive	28.81	Negative	N/A	DV2	N/A	29.92	N/A	N/A	Yes	6	2021-10-29	No	2021-11-04	80	95	58	70	37	18	93	37	2.2	61.5	31.2	12.6	85	Grade I	32	42	7	0.9	Few	N/A	N/A	23866	19	Yes	No	No	No	No	Yes	No	No	No	No	No	No	No	No	No	No	No	No	No	0.507317	>60	3
50	2	1	B1-D01-11029-EDT	Inpatient	2	37	Female	Dengue fever	Dengue without Warning Signs	Positive	2021-11-03	Positive	NS1+/IgM(NA)/PCR+	Positive	N/A	Positive	Positive	35.08	Positive	27.43	Negative	N/A	DV2	N/A	31.5	N/A	N/A	Yes	4	2021-10-31	No	2021-11-04	51	111	70	60	36.8	17	99	31.1	2.3	40.4	49.9	9.9	124	Grade I	157	303	4	0.6	Not done	N/A	N/A	20686	19	Yes	No	Yes	No	No	Yes	No	No	Yes	No	No	No	No	No	No	No	No	No	No	1.23515	>60	2
51	2	1	B1-D01-11031-EDT	Inpatient	2	40	Male	Dengue fever	Dengue without Warning Signs	Positive	2021-11-03	Positive	NS1+/IgM(NA)/PCR+	Positive	N/A	Positive			Positive	17.76	Negative	N/A	DV2	N/A	20.62	N/A	N/A	Yes	4	2021-10-31	No	2021-11-04	95	119	83	75	36.9	18	95	37.1	2.6	20.7	69.1	12.9	137	Grade I	31	23	16	1.2	Not done	N/A	N/A	14502	19	Yes	No	No	No	No	Yes	Yes	No	Yes	No	No	No	No	No	No	No	No	No	No	3.33816	>60	2
52	2	1	B1-D01-21021-EDT	Outpatient	7	70	Male	Dengue fever	Dengue without Warning Signs	Positive	2021-11-04	Positive	NS1+/IgM-/PCR+	Positive	Negative	Positive			Positive	39.9	Negative	N/A	DV2	N/A	35.57	N/A	N/A	Yes	32	2021-09-28	No	2021-10-30	75	109	63	64	39.5	20	96	40.3	6.5	31.3	58.7	13	65	Grade II	238	138	19	0.9	Few	N/A	N/A	20686	20	No	Yes	No	No	Coronary Artery disease	Yes	No	Yes	Yes	No	No	No	No	No	No	No	No	No	No	1.8754	>60	0
53	2	1	B1-D01-21022-EDT	Outpatient	5	18	Male	Dengue fever	Dengue without Warning Signs	Positive	2021-11-09	Positive	NS1+/IgM(NA)/PCR+	Positive	N/A	Positive			Positive	28.37	Negative	N/A	DV2	N/A	26.57	N/A	N/A	Yes	3	2021-11-04	No	2021-11-07	45	121	63	95	38	15	98	35.5	3	13.5	71.7	11.7	170	Grade 0	43	41	10	0.8	Few	N/A	N/A		17	No	No	No	No	No	Yes	No	No	Yes	Yes	No	No	No	No	No	No	No	No	No	5.31111	>60	0
54	2	1	B1-D01-11032-EDT	Inpatient	5	45	Male	Dengue fever	Dengue without Warning Signs	Positive	2021-11-10	Positive	NS1+/IgM(NA)/PCR+	Positive	N/A	Positive	Positive	27.66	Positive	39.65	Negative	N/A	DV2	N/A	40.17	N/A	N/A	Yes	7	2021-11-06	No	2021-11-13	82.5	125	80	69	36.8	17	97	38.4	2.2	57.6	28.2	13	78	Grade I	29	34	13	1	Not done	N/A	N/A	20686	21	Yes	Yes	No	No	Right gluteal abscess	Yes	Yes	Yes	No	No	No	No	No	No	No	No	No	No	No	0.489583	>60	3
55	2	1	B1-D01-11033-EDT	Inpatient	4	30	Female	Dengue fever	Dengue with warning signs	Positive	2021-11-10	Positive	NS1+/IgM(NA)/PCR+	Positive	N/A	Positive			Positive	31.53	Negative	N/A	DV2		33.62			Yes	6	2021-11-05	No	2021-11-11	87	117	87	86	37	18	96	32.9	4.4	46.6	42.6	14.3	11	Grade IV	42	96	3	0.7	Not done	N/A	N/A	23866	21	Yes	No	No	No	No	Yes	No	Yes	No	No	No	No	No	No	No	No	No	No	No	0.914163	>60	2
56	2	1	B1-D01-11034-EDT	Inpatient	3	42	Male	Dengue fever	Dengue with warning signs	Positive	2021-11-10	Positive	NS1+/IgM(NA)/PCR+	Positive	N/A	Positive			Positive	31.83	Negative	N/A	DV2		36.94			Yes	13	2021-11-04	No	2021-11-17	84	128	85	98	36.2	17	98	42.2	5	39.6	49.1	14.2	6	Grade IV	2418	6414	39	3.1	Numerous	N/A	N/A	23866	21	Yes	No	No	No	No	Yes	No	No	Yes	No	No	No	No	No	No	No	No	No	No	1.2399	No	9
57	2	1	B1-D01-11035-EDT	Inpatient	6	25	Female	Dengue fever	Dengue without Warning Signs	Positive	2021-11-10	Positive	NS1+/IgM(NA)/PCR+	Positive	N/A	Positive			Positive	34.2	Negative	N/A	DV3			32.89		Yes	10	2021-11-05	No	2021-11-15	50	115	59	62	37	16	99	38.4	3.6	6.9	81.3	11.9	229	Grade II	105	156	3	0.8	Not done	N/A	N/A	20686	21	Yes	No	No	No	No	Yes	No	No	No	Yes	No	Yes	No	No	No	No	No	No	No	11.7826	>60	6
58	2	1	B1-D01-11036-EDT	Inpatient	5	43	Female	Dengue fever	Dengue with warning signs	Positive	2021-11-11	Positive	NS1+/IgM(NA)/PCR+	Positive	N/A	Positive			Positive	33.02	Negative	N/A	DV2		37.14			Yes	7	2021-11-06	No	2021-11-13	70	128	73	90	36.8	18	96	35.1	7.9	57.6	32	12.1	8	Grade IV	232	487	7	0.9	Not done	N/A	N/A	20686	16	Yes	No	No	No	No	Yes	No	Yes	Yes	No	Yes	Yes	No	No	No	No	No	No	No	0.555556	>60	5
59	2	1	B1-D01-11037-EDT	Inpatient	4	19	Female	Dengue fever	Dengue without Warning Signs	Positive	2021-11-11	Positive	NS1+/IgM(NA)/PCR+	Positive	N/A	Positive			Positive	36.16	Negative	N/A	DV1	39.94	N/A	N/A	N/A	Yes	6	2021-11-04	No	2021-11-10	45	119	88	83	36.1	16	100	34.5	3.7	24	66	12.8	94	Grade I	83	115	11	0.7	Nil	N/A	N/A		16	Yes	No	No	No	H PYLORI GASTRITIS	Yes	No	No	Yes	No	No	Yes	No	No	No	No	No	No	No	2.75	>60	4
60	2	1	B1-D01-11038-EDT	Inpatient	3	38	Male	Dengue fever	Dengue without Warning Signs	Positive	2021-11-12	Positive	NS1+/IgM(NA)/PCR+	Positive	N/A	Positive			Positive	37.23	Negative	N/A	DV1 | DV3	39.93	N/A	33.39	N/A	Yes	6	2021-11-07	No	2021-11-13	65	102	66	87	37	18	99	41.9	6	55.8	30.2	14.2	21	Grade IV	242	210	8	1.2	Not done	N/A	N/A	43064	17	Yes	No	No	No	No	Yes	No	No	Yes	No	No	No	No	No	No	No	No	No	No	0.541219	>60	2
61	2	1	B1-D01-11039-EDT	Inpatient	4	26	Female	Dengue fever	Dengue with warning signs	Positive	2021-11-12	Positive	NS1+/IgM(NA)/PCR+	Positive	N/A	Positive			Positive	25.58	Negative	N/A	DV2		36.64			Yes	8	2021-11-09	No	2021-11-17	76	98	70	98	37.1	17	97	36.1	4.1	55.2	32.9	12.6	24	Grade IV	141	396	7	1.1	Not done	N/A	N/A	14502	17	Yes	No	No	No	No	Yes	No	No	No	No	No	No	No	No	No	No	No	No	No	0.596014	>60	6
62	2	1	B1-D01-11041-EDT	Inpatient	4	20	Female	Suspected EBV reactivation	Dengue without Warning Signs	Negative	2021-11-15	Negative	NS1-/IgM-/PCR-	Negative	Negative	Negative	Positive	36.5	Negative	N/A	Negative	N/A	-	-	-	-	-	Yes	7	2021-11-08	No	2021-11-15	51	128	88	90	36.6	20	98	35.2	2.7	52.4	37.6	12	144		19	25			Not done	N/A	N/A	43064	10	Yes	No	No	No	No	Yes	No	No	No	Yes	No	No	No	No	No	No	No	No	No	0.717557	No	31
63	2	1	B1-D01-21025-EDT	Outpatient	6	47	Female	Dengue like illness	Dengue without warning signs	Positive	2021-11-15	Positive	NS1-/IgM(NA)/PCR+	Negative	N/A	Negative	Positive	34	Positive	20.3	Negative	N/A	DV2	N/A	21.63	N/A	N/A	Yes	6	2021-11-07	No	2021-11-13	N/A	N/A	N/A	N/A	N/A	N/A	N/A	N/A	N/A	N/A	N/A	N/A	N/A		N/A	N/A	N/A	N/A	Not done	N/A	N/A		10	No	No	No	No	No	Yes	No	No	No	Yes	No	No	No	No	No	No	No	No	No	#VALUE!	No	0
64	2	1	B1-D01-11042-EDT	Inpatient	4	40	Female	Dengue fever	Dengue without Warning Signs	Positive	2021-11-16	Positive	NS1+/IgM(NA)/PCR+	Positive	N/A	Positive			Positive	34.26	Negative	N/A	DV1	39.12	N/A	N/A	N/A	Yes	9	2021-11-08	No	2021-11-17	74.6	103	70	56	37	17	96	39	4	45.4	43.3		33	Grade III	494	606	8	0.6	Not done	N/A	N/A	14502	12	Yes	No	No	No	No	Yes	No	Yes	No	Yes	No	No	No	No	No	No	No	No	No	0.953744	>60	4
65	2	1	B1-D01-11043-EDT	Inpatient	7	65	Female	Dengue fever	Dengue with Warning Signs	Positive	2021-11-16	Positive	NS1+/IgM(NA)/PCR+	Positive	N/A	Positive			Positive	39.15	Negative	N/A						Yes		2021-11-08	No	2021-11-14	75	126	69	78	36.8	16	99	28.4	7.1	11	76.3	9.4	58		240	582	22	0.7	Not done	N/A	N/A	43064	12	Yes	Yes	Yes	No	DYSPEPSIA	Yes	Yes	No	No	No	No	No	No	No	No	No	No	No	No	6.93636	>60	5
66	2	1	B1-D01-11044-EDT	Inpatient	6	21	Female	Dengue fever	Dengue with warning signs	Positive	2021-11-18	Positive	NS1+/IgM(NA)/PCR+	Positive	N/A	Positive			Positive	35.59	Negative	N/A						Yes		2021-11-12	No	2021-11-19	75	102	57	113	36.5	17	95	33	4.1	29.3	33.2	10.8	27	Grade III	106	176	20	0.8	Not done	N/A	N/A	20686	12	Yes	No	No	No	PCOS	Yes	No	Yes	No	No	Yes	Yes	No	No	No	No	No	No	No	1.13311	>60	1
67	2	1	B1-D01-11045-EDT	Inpatient	3	24	Male	Dengue fever	Dengue without Warning Signs	Positive	2021-11-18	Positive	NS1+/IgM(NA)/PCR+	Positive	N/A	Positive			Positive	34.52	Negative	N/A						Yes		2021-11-12	No	2021-11-19	81	114	67	98	36.8	17	96	42.2	2.5	52.8	36.4	14.3	11	Grade IV	248	316	7	1	Few	N/A	N/A	14502	12	Yes	No	No	No	No	Yes	No	Yes	No	No	Yes	Yes	No	No	No	No	No	No	No	0.689394	>60	4
68	2	1	B1-D01-11046-EDT	Inpatient	2	18	Male	Dengue fever	Dengue without Warning Signs	Positive	2021-11-18	Positive	NS1-/IgM+/PCR+	Negative	Positive	Positive	Positive	32.15	Positive	34.44	Negative	N/A	DV2	N/A	35.28	N/A	N/A	Yes	7	2021-11-12	No	2021-11-19	90	121	69	89	36.2	18	99	39.7	2.8	65.6	15	13.5	48	Grade III	240	582	22	0.7	Not done	N/A	N/A	891	12	Yes	No	No	No	No	Yes	No	Yes	No	No	Yes	No	No	No	No	No	No	No	Yes	0.228659	>60	2
69	2	1	B1-D01-11047-EDT	Inpatient	5	43	Female	Dengue fever	Dengue without warning signs	Positive	2021-11-18	Positive	NS1+/IgM(NA)/PCR+	Positive	N/A	Positive			Positive	29.18	Negative	N/A						Yes	8	2021-11-13	No	2021-11-21	75	108	78	98	38	18	99												Moderate	N/A	N/A		12	Yes	Yes	No	No	No	Yes	No	Yes	No	No	No	No	No	No	No	Yes	No	No	No	#DIV/0!	>60	3
70	2	1	B1-D01-21026-EDT	Outpatient	7	16	Male	Dengue like illness	Dengue without warning signs	Positive	2021-11-18	Positive	NS1-/IgM(NA)/PCR+	Negative	N/A	Negative	Positive	24.55	Positive	39.74	Negative	N/A	DV1	39.78	N/A	N/A	N/A	Yes	7	2021-11-09	No	2021-11-16								N/A	N/A	N/A	N/A	N/A	N/A		N/A	N/A	N/A	N/A	Not done	N/A	N/A		12	No	No	No	No	No	Yes	Yes	No	No	No	No	No	No	No	No	Yes	No	No	No	#VALUE!	No	0
71	2	1	B1-D01-21027-EDT	Outpatient	5	15	Female	Dengue like illness	Dengue without warning signs	Positive	2021-11-18	Positive	NS1-/IgM(NA)/PCR+	Negative	N/A	Negative	Positive	31.27	Positive	26.91	Negative	N/A	DV1	37.67	N/A	N/A	N/A	Yes	5	2021-11-11	No	2021-11-16								N/A	N/A	N/A	N/A	N/A	N/A		N/A	N/A	N/A	N/A	Not done	N/A	N/A		12	No	No	No	No	No	Yes	Yes	Yes	Yes	No	No	No	No	No	No	No	No	No	No	#VALUE!	No	0
72	2	1	B1-D01-11048-EDT	Inpatient	4	32	Female	Tonsillitis/Menorrhagia	Dengue with warning signs	Negative	19/11/2021	Positive	NS1-/IgM(NA)/PCR+	Negative	N/A	Negative	Positive	34.49	Positive	38.39	Negative	N/A	Negative	N/A	N/A	N/A	N/A	Yes	2	2021-11-15	No	2021-11-17	81	119	80	100	38.3	22	97	37.5	5.9	46.6	45.9	12.4	299	Grade 0	14	18	6	N/A	Few	N/A	N/A	14502	12	Yes	No	No	No	No	Yes	No	Yes	Yes	No	No	Yes	No	No	No	No	No	No	No	0.984979	>60	1
73	2	1	B1-D01-11049-EDT	Inpatient	14	57	Male	Septic Shock/ high anion gap metabolic acidosis/ Acute Kidney Injury	Dengue negative	Negative	19/11/2021	Negative	NS1-/IgM-/PCR-	Negative	Negative	Negative	Positive	31.38	Negative	N/A	Negative	N/A	-	-	-	-	-	No	0				70	99	70	13	36	18	100	30.9	17.2	4	91.2	9.9	177		402	184	30	1.9	Few	N/A	N/A	23866	12	Yes	Yes	Yes	Yes	No	No	No	No	No	No	Yes	Yes	No	No	No	No	No	No	No	22.8	32.34	2
74	2	1	B1-D01-11050-EDT	Inpatient	3	33	Female	Dengue-like illness, UTI	Dengue with warning signs	Positive	19/11/2021	Positive	NS1+/IgM-/PCR+	Positive	Negative	Positive	Positive	29.85	Positive	31.74	Negative	N/A	DV2	N/A	35.05	N/A	N/A	Yes	7	2021-11-15	No	2021-11-22	60	89	53	20	37	20	96	31.2	7.5	21.6	71	10.1	55	Grade II	21	37	3	0.3	Moderate	N/A	N/A	20686	12	Yes	No	No	No	No	Yes	Yes	Yes	Yes	No	Yes	No	No	No	No	No	No	No	No	3.28704	>60	5
75	2	1	B1-D01-21023-EDT	Outpatient	4	18	Male	Dengue fever	Dengue without Warning Signs	Positive	19/11/2021	Positive	NS1+/IgM(NA)/PCR+	Positive	N/A	Positive	Positive	32.69	Positive	18.58	Negative	N/A	DV1 | DV2	24	27.2	N/A	N/A	Yes	2	2021-11-13	No	2021-11-15	46	117	77	92	38.5	17	98	41.2	5.4	40.7	48	13.8	27	Grade III	58	107	6	0.9	Not done	N/A	N/A	891	12	No	No	No	No	No	Yes	No	Yes	No	No	No	No	No	No	No	No	No	No	No	1.17936	>60	0
76	2	1	B1-D01-21024-EDT	Outpatient	2	37	Male	Fever in Wilson disease/UTI?	Dengue without warning Signs	Negative	19/11/2021	Positive	NS1-/IgM(NA)/PCR+	Negative	N/A	Negative	Positive	32.5	Positive	37.83	Negative	N/A	DV1	38.61	N/A	N/A	N/A	Yes	2	2021-11-14	No	2021-11-16	56	112	69	73	37	19	95	37.8	3.9	22	56.8	12.9	210	Grade I	N/A	N/A	3	0.3	Nil	N/A	N/A	43064	12	No	No	No	No	No	Yes	No	No	No	No	No	No	No	No	No	No	No	No	No	2.58182	>60	0
77	2	1	B1-D01-11051-EDT	Inpatient	8	59	Male	Suspected Dengue fever	Dengue with warning signs	Positive	23/11/2021	Positive	NS1+/IgM+/PCR+	Positive	Positive	Positive	Positive	33.16	Positive	37.77	Negative	N/A	DV2	N/A	41.31	N/A	N/A	Yes	9	2021-11-15	No	2021-11-24	71	132	85	83	36.5	17	93	50	9.2	51.2	25	15.2	26	Grade III	133	201	5	0.8	Few	N/A	N/A	23866	37	Yes	Yes	No	No	No	Yes	No	Yes	Yes	No	No	No	No	No	No	No	No	No	No	0.488281	>60	4
78	2	1	B1-D01-21028-EDT	Outpatient	6	27	Female	Zika virus infection	Dengue without Warning Signs	Positive	26/11/2021	Positive	NS1-/IgM(NA)/PCR+	Negative	N/A	Negative	Positive	26.2	Positive	39.35	Positive	N/A	DV1	38.9	N/A	N/A	N/A	No	0					108	73	112	35.5	17	97	38.5	7	6.7	82.5	12.6	268	Grade I	N/A	N/A	N/A	N/A	Not done	N/A	N/A	20686	27	No	No	No	No	No	No	No	No	No	No	No	No	No	No	No	No	No	No	No	12.3134	No	0
79	2	1	B1-D01-11052-EDT	Inpatient	4	40	Female	Dengue fever	Dengue without Warning Signs	Positive	29/11/2021	Positive	NS1+/IgM(NA)/PCR+	Positive	N/A	Positive			Positive	39.53	Negative	N/A						Yes	6	2021-11-23	No	2021-11-29	67	114	73	82	36	17	97	35.6	4.5	64.9	24.2	12.1	132	Grade II	36	51	9	0.6	Not done	N/A	N/A	43064	15	Yes	No	No	No	No	Yes	No	Yes	No	No	No	No	No	No	No	Yes	No	No	No	0.372881	No	2
80	2	1	B1-D01-11053-EDT	Inpatient	3	61	Female	Dengue fever	Dengue without Warning Signs	Positive	29/11/2021	Positive	NS1+/IgM(NA)/PCR-	Positive	N/A	Positive			Negative	N/A	Negative	N/A	-	-	-	-	-	Yes	7	2021-11-23	No	2021-11-30	65.5	115	74	71	36.8	18	98	40.8	6.6	37.8	46.6	13.6	12		31	49	11	0.8	Not done	N/A	N/A	43064	15	Yes	Yes	Yes	Yes	No	Yes	Yes	Yes	No	No	Yes	No	No	No	No	No	No	No	No	1.2328	No	3
81	2	1	B1-D01-11054-EDT	Inpatient	6	22	Female	Generalized Lymph Node Enlargement	Dengue negative	Negative	29/11/2021	Negative	NS1-/IgM-/PCR-	Negative	Negative	Negative			Negative	N/A	Negative	N/A	-	-	-	-	-	No	0				48	106	63	89	36.6	19	100	29.8	2.5	23.4	71.4	10.4	196		89	75	5	0.5	Few	N/A	N/A	14502	15	Yes	No	No	No	No	No	No	Yes	No	No	No	No	No	No	No	No	No	No	No	3.05128	>60	4
82	2	1	B1-D01-11055-EDT	Inpatient	4	58	Female	Lower respiratory tract infection/rota virus A	Dengue negative	Negative	29/11/2021	Negative	NS1-/IgM-/PCR-	Negative	Negative	Negative			Negative	N/A	Negative	N/A	-	-	-	-	-	Yes	10	2021-11-25	No	2021-12-05	66.8	139	79	119	38	17	96	36.7	9.6	9.2	80.7	11.6	237		96	54	14	0.9	Not done	N/A	N/A	20686	13	Yes	No	No	No	No	Yes	No	Yes	Yes	No	No	No	No	No	No	No	No	No	No	8.77174	>60	6
83	2	1	B1-D01-11056-EDT	Inpatient	3	26	Female	Suspected Dengue fever	Dengue without Warning Signs	Positive	2021-12-02	Positive	NS1+/IgM(NA)/PCR+	Positive	N/A	Positive			Positive	37.4	Negative	N/A	DV2	N/A	37.8	N/A	N/A	Yes	4	2021-11-27	No	2021-12-01	54	113	82	82	36.6	16	99	35.9	3.7	65.8	22	12.2	25	Grade IV	216	457	6	0.8	Nil	N/A	N/A	4206	13	Yes	No	No	No	No	Yes	No	Yes	No	No	No	No	No	No	No	No	No	No	No	0.334347	>60	3
84	2	1	B1-D01-11057-EDT	Inpatient	4	34	Female	Dengue fever	Dengue without Warning Signs	Positive	2021-12-06	Positive	NS1+/IgM(NA)/PCR+	Positive	N/A	Positive			Positive	36.24	Negative	N/A						Yes	5	2021-12-01	No	2021-12-06		108	68	95	37.7	16	98	37.9	3	45.7	44.3	12.3	107	Grade I	120	159	N/A	N/A	Not done	N/A	N/A	20686	19	Yes	No	Yes	No	No	Yes	No	No	Yes	No	No	No	No	No	No	No	No	No	No	0.969365	No	3
85	2	1	B1-D01-11058-EDT	Inpatient	3	28	Male	Dengue fever	Severe DENGUE	Positive	2021-12-06	Positive	NS1+/IgM(NA)/PCR+	Positive	N/A	Positive			Positive	39.03	Negative	N/A	Negative	-	-	-	-	Yes	14	2021-11-30	No	2021-12-14	60	121	83	74	37	17	100		7.2	21.3	72.5	11	60	Grade II	515	1115	28	5.6	Not done	N/A	N/A	14502	19	Yes	No	No	No	No	Yes	Yes	Yes	No	No	Yes	No	No	No	No	No	No	No	No	3.40376	5.15	10	Dengue with Multiorgan dysfunction, AKI
86	2	1	B1-D01-11059-EDT	Inpatient	3	75	Male	Dengue fever	Dengue without Warning Signs	Positive	2021-12-06	Positive	NS1+/IgM(NA)/PCR+	Positive	N/A	Positive			Positive	34.33	Negative	N/A						Yes	6	2021-12-01	No	2021-12-07	60	167	67	66	36.2	21	99		4.2	47.3	36	11.8	11	Grade IV	134	284	11	0.9	Not done	N/A	N/A	20686	19	Yes	Yes	Yes	No	No	Yes	No	No	No	No	No	No	No	No	No	No	No	Yes	No	0.761099	No	2
87	2	1	B1-D01-11060-EDT	Inpatient	2	60	Male	Dengue fever	Dengue with warning signs	Positive	2021-12-06	Positive	NS1+/IgM(NA)/PCR+	Positive	N/A	Positive			Positive	35.29	Negative	N/A						Yes	3	2021-12-01	No	2021-12-04									12.5	19	63	13.2	14	Grade IV	239	415	45	3.4	Not done	N/A	N/A	891	19					No	Yes	No	Yes	Yes	No	No	No	No	No	No	No	No	No	No	3.31579	31.83	3
88	2	1	B1-D01-11061-EDT	Inpatient	4	30	Female	Dengue fever	Dengue without Warning Signs	Positive	2021-12-06	Positive	NS1+/IgM(NA)/PCR+	Positive	N/A	Positive			Positive	39.7	Negative	N/A						Yes	7	2021-12-01	No	2021-12-08	60	107	81	90	36.5	17	98		5.5	64.8	21.1	12.8	147	Grade I	310	225	5	0.8	Not done	N/A	N/A	14502	19	Yes	No	No	No	No	Yes	Yes	Yes	No	No	No	No	No	No	No	Yes	No	No	No	0.325617	>60	4
89	2	1	B1-D01-11062-EDT	Inpatient	4	32	Male	Rota virus A	Dengue negative	Negative	2021-12-07	Negative	NS1-/IgM-/PCR-	Negative	Negative	Negative			Negative	N/A	Negative	N/A	-	-	-	-	-	Yes	6	2021-12-01	No	2021-12-07	138	135	70	105	38	20		43.7	3.6	31	56.9	14.5	204		37	30	13	0.9	Not done	N/A	N/A	23866	22	Yes	No	No	No	No	Yes	No	No	No	No	Yes	No	No	No	No	No	No	No	No	1.83548	>60	2
90	2	1	B1-D01-11063-EDT	Inpatient	2	25	Female	Dengue fever	Dengue without Warning Signs	Positive	2021-12-08	Positive	NS1+/IgM(NA)/PCR+	Positive	N/A	Positive			Positive	26.23	Negative	N/A						Yes	6	2021-12-04	No	2021-12-10	59	110	84	95	36.5	15	95		3.6	81.2	8.7	12.4	60	Grade II	117	111	6	0.7	Nil	N/A	N/A	43064	19	Yes	No	No	No	No	Yes	No	Yes	Yes	No	Yes	No	No	No	No	No	No	No	No	0.107143	>60	3
91	2	1	B1-D01-11064-EDT	Inpatient	4	42	Male	Dengue fever	Dengue without Warning Signs	Positive	2021-12-08	Positive	NS1+/IgM(NA)/PCR-	Positive	N/A	Positive			Negative	N/A	Negative	N/A	-	-	-	-	-	Yes	1	2021-12-08	No	2021-12-09	111	117	79	59	36	19		35.4	4.8	50.8	34.4	13.3	191		128	177	16	1.2	Moderate	N/A	N/A	4206	19	Yes	No	No	No	No	Yes	Yes	No	No	No	No	No	No	No	No	No	No	No	No	0.677165	No	1
92	2	1	B1-D01-11065-EDT	Inpatient	2	21	Female	Infectious Mononucleosis	Dengue negative	Negative	2021-12-08	Negative	NS1-/IgM-/PCR-	Negative	Negative	Negative			Negative	N/A	Negative	N/A	-	-	-	-	-	Yes	4	2021-12-06	No	2021-12-10	60	122	77	67	36.2	17	98	33.3	10	76.4	19.3	10.9	111		297	214	9	0.7	Not done	N/A	N/A	20686	19	Yes	No	No	No	No	Yes	No	Yes	Yes	No	Yes	No	No	No	No	No	No	No	No	0.252618	>60	3
93	2	1	B1-D01-11066-EDT	Inpatient	3	34	Male	Dengue fever	Dengue without Warning Signs	Positive	2021-12-08	Positive	NS1+/IgM(NA)/PCR+	Positive	N/A	Positive			Positive	31.79	Negative	N/A	DV2	N/A	35.08	N/A	N/A	Yes	7	2021-12-03	No	2021-12-10	101	103	56	85	36.8	20	90	40.1	3.6	28.4	61	16.8	13	Grade IV	108	113	N/A	1.3	Not done	N/A	N/A	20686	19	Yes	No	Yes	No	No	Yes	No	Yes	No	No	No	No	No	No	No	No	No	No	No	2.14789	No	2
94	2	1	B1-D01-21029-EDT	Outpatient	1	22	Male	Acute Gastroenteritis	Dengue without warning signs	Negative	2021-12-08	Positive	NS1-/IgM(NA)/PCR+	Negative	N/A	Negative	Positive	30.66	Positive	23.58	Negative	N/A	DV1	23.6	N/A	N/A	N/A	Yes	2	2021-12-06	No	2021-12-08	78	108	58	95	36.5	18	98	44.5	7.2	20.5	72.1	14.6	233	Grade 0	17	25	16	1.3	Nil	N/A	N/A	20686	19	No	No	No	No	No	Yes	No	No	No	No	No	Yes	No	No	No	No	No	No	No	3.51707	>60	0
95	2	1	B1-D01-11067-EDT	Inpatient	3	34	Female	Viral Meningitis	Dengue negative	Negative	23/12/2021	Negative	NS1-/IgM-/PCR-	Negative	Negative	Negative			Negative	N/A	Negative	N/A	-	-	-	-	-	Yes	3	2021-12-19	No	2021-12-22	70	96	65	108	36.9	19	97	27.2	7.9	31.8	59	9	208		38	35	6	0.2	Few	N/A	N/A	20686	67	Yes	No	Yes	No	No	Yes	Yes	No	No	Yes	No	No	No	No	No	Yes	No	No	No	1.85535	>60	2
96	2	1	B1-D01-11068-EDT	Inpatient	3	35	Female	Dengue fever	Dengue without warning signs	Positive	24/12/2021	Positive	NS1-/IgM+/PCR-	Negative	Positive	Positive			Negative	N/A	Negative	N/A	-	-	-	-	-	Yes	6	2021-12-18	No	2021-12-24	64	115	70	89	38	17	97	40.6	3.2	46.4	35.1	13.6	80		33	94	14	0.8	Not done	N/A	N/A	43064	35	Yes	No	No	No	No	Yes	Yes	Yes	Yes	No	No	No	No	No	No	Yes	No	No	No	0.756466	>60	3
97	2	1	B1-D01-11069-EDT	Inpatient	4	28	Female	Dengue fever	Dengue with warning signs	Positive	24/12/2021	Positive	NS1+/IgM(NA)/PCR-	Positive	N/A	Positive			Negative	N/A	Negative	N/A	-	-	-	-	-	Yes	6	2021-12-18	No	2021-12-24	60	98	59	55	36.6	17	98	32.6	10.1	62.3	21	10.3	55		371	186	9	0.7	Not done	N/A	N/A	14502	35	Yes	No	No	No	No	Yes	No	Yes	Yes	Yes	No	No	No	No	No	No	No	No	No	0.337079	>60	4
98	2	1	B1-D01-11070-EDT	Inpatient	2	72	Female	Dengue fever	Dengue without Warning Signs	Positive	27/12/2021	Positive	NS1+/IgM(NA)/PCR+	Positive	N/A	Positive			Positive	14.86	Negative	N/A	Negative	N/A	N/A	N/A	N/A	Yes	2	2021-12-26	No	2021-12-28	65	112	50	82	36.9	18	98	40.2	8.4	22.3	61.4	13.6	44	Grade III	17	24	18	1.6	Few	N/A	N/A	43064	80	Yes	No	No	No	No	Yes	No	Yes	No	No	No	No	No	No	No	No	No	No	No	2.75336	No	1
99	2	1	B1-D01-11071-EDT	Inpatient	3	24	Female	Viral fever/iron deficiency anaemia	Dengue without warning signs	Negative	2022-01-04	Negative	NS1-/IgM-/PCR-	Negative	Negative	Negative	Positive	35.07	Negative	N/A	Negative	N/A	-	-	-	-	-	Yes	3	2022-01-02	No	2022-01-05	50	101	53	82	37	16	98	26.6	1.3	20.6	72.2	8.7	148		19	27	N/A	0.7	Few	N/A	N/A	4206	36	Yes	No	No	No	No	Yes	No	No	Yes	No	No	No	No	No	No	No	No	No	No	3.50485	No	3
100	2	1	B1-D01-11072-EDT	Inpatient	4	59	Male	NMDA Encephalitis/ Metabolic acidosis/ Hypercalcemia/ AKI/ Anemia	Dengue without warning signs	Negative	2022-01-14	Positive	NS1-/IgM-/PCR+	Negative	Negative	Negative	Positive	28.91	Positive	26.06	Negative	N/A	DV2	N/A	26.15	N/A	N/A	Yes	3	2023-01-02	No	2023-01-05	80	136	86	92	35.9	18	99	23.5	8.8	25	66.7	9.5	121	Grade I	19	27	35	1.5	Few	N/A	N/A	20686	24	Yes	Yes	Yes	No	No	No	No	No	No	No	No	No	No	No	No	No	No	No	No	2.668	57.63	13
101	2	1	B1-D01-11073-EDT	Inpatient	5	55	Female	Dengue fever	Dengue without Warning Signs	Positive	20/1/2022	Positive	NS1+/IgM(NA)/PCR+	Positive	N/A	Positive			Positive	38.12	Negative	N/A	Negative	N/A	N/A	N/A	N/A	Yes	6	2022-01-15	No	2022-01-21	70	109	69	62	36.5	17	98	39	7.9	75	16.3	11.5	23	Grade IV	121	613	N/A	1	Not done	N/A	N/A	14502	51	Yes	Yes	No	No	No	Yes	No	No	No	No	No	No	No	No	No	No	No	No	No	0.217333	No	2
102	2	1	B1-D01-11074-EDT	Inpatient	3	36	Male	Dengue fever	Dengue without Warning Signs	Positive	2022-02-01	Positive	NS1+/IgM(NA)/PCR(NA)	Positive	N/A	Positive												Yes	4	2022-01-28	No	2022-02-01	62	103	51	87	37.9	16	96	39.9	3.4	38.1	56	14.1	107		71	80	7	0.9	Not done	N/A	N/A	23866	32	Yes	No	Yes	No	No	Yes	No	Yes	No	No	No	Yes	No	No	No	No	No	No	No	1.46982	>60	1
103	2	1	B1-D01-11075-EDT	Inpatient	3	18	Female	Pancytopenia secondary to B12, Folate and Iron deficiency	Dengue without warning signs	Negative	2022-02-08	Positive	NS1-/IgM-/PCR+	Negative	Negative	Negative	Positive	31.28	Positive	33.14	Negative	N/A	DV1	33.67	N/A	N/A	N/A	Yes	34	2022-01-07	No	2022-02-10	54	114	59	94	36.2	16	98	24.5	2.8	60.9	26.4	8.3	66	Grade II	22	30	8	0.4	Nil	N/A	N/A	43064	53	Yes	No	No	No	No	Yes	No	No	No	Yes	No	Yes	No	No	No	Yes	No	No	No	0.433498	>60	3
104	2	1	B1-D01-11076-EDT	Inpatient	5	28	Male	Viral Fever/ ? Drug Rash vs Steven Jhonson	Dengue without warning signs	Negative	2022-03-07	Positive	NS1-/IgM-/PCR+	Negative	Negative	Negative	Positive	31.31	Positive	22.12	Negative	N/A						Yes	7	2022-03-01	No	2022-03-08	75	128	87	113	39	17	95		7.86	13	82.6	15.8	116	Grade I	206	235	17	0.96	Moderate	N/A	N/A	20686	58	Yes	No	No	No	No	Yes	No	No	No	No	No	No	No	No	No	Yes	No	No	No	6.35385	>60	2
105	2	1	B1-D01-11077-EDT	Inpatient	6	47	Female	Viral fever	Dengue without warning signs	Positive	2022-03-07	Positive	NS1-/IgM-/PCR+	Negative	Negative	Negative	Positive	33.38	Positive	33.85	Negative	N/A						Yes	10	2022-02-26	No	2022-03-08	85	122	60	97	37.4	18	98		7.4	16	76.5	12.2	63	Grade II	64	68	10	1	Few	N/A	N/A	43064	58	Yes	No	No	No	No	Yes	No	No	Yes	No	No	No	No	No	No	No	No	No	No	4.78125	59.05	3
106	2	1	B1-D01-11078-EDT	Inpatient	1	36	Female	Febrile Drug reaction to venofer	Dengue without warning signs	Negative	2022-03-07	Positive	NS1-/IgM(NA)/PCR+	Negative	N/A	Negative	Positive	30.06	Positive	38.93	Positive		DV1	41.47	N/A	N/A	N/A	Yes	3	2022-03-04	No	2022-03-07	47	102	63	87	37.4	17	99	33.2	10.8	33.1	54.2	9.9	298	Grade 0	29	44	9	0.9	Nil	N/A	N/A	23866	58	Yes	No	No	No	No	Yes	Yes	Yes	No	No	No	No	No	No	No	No	No	No	No	1.63746	>60	2
107	2	1	B1-D01-11079-EDT	Inpatient	2	59	Male	Tracheitis, Myoclonic Jerks	Dengue without warning signs	Negative	16/03/2022	Negative	NS1-/IgM(NA)/PCR-	Negative	N/A	Negative	Positive	32.29	Negative	N/A	Negative	N/A	-	-	-	-	-	Yes	6	2022-03-12	No	2022-03-18	65	109	68	104	36.6	29	100	36.2	13.4	18.1	69.8	11.5	254		23	21	15	0.6	Moderate	N/A	N/A	20686	51	Yes	Yes	Yes	Yes	No	Yes	No	No	No	No	No	No	No	No	No	No	No	No	No	3.85635	>60	5
108	2	1	B1-D01-11080-EDT	Inpatient	2	67	Male	EXPIRED. Hospital acquired pneumonia/ fungal infection/ septic shock/ acute kidney injury/multiple myeloma/Hypernatremia	Dengue negative	Negative	16/03/2022	Negative	NS1-/IgM(NA)/PCR-	Negative	N/A	Negative	Positive	32.39	Negative	N/A	Negative	N/A	-	-	-	-	-	Yes	19	2022-03-06	No	2022-03-25	60	119	75	101	36.2	20	100	24	7	14.1	70.3	7.4	136		81	70	39	1.3	Moderate	N/A	N/A	14502	51	Yes	Yes	No	No	No	Yes	No	No	No	No	No	No	No	No	No	Yes	No	No	No	4.98582	49.05	18
109	2	1	B1-D01-11081-EDT	Inpatient	5	25	Female	Encephalitis	Dengue negative	Negative	21/03/2022	Negative	NS1-/IgM-/PCR-	Negative	Negative	Negative	Positive	33.24	Negative	N/A	Negative	N/A	-	-	-	-	-	Yes	11	2022-03-16	No	2022-03-27	85	127	69	96	37	16	96	33.6	5	24.6	71.4	11.1	130		59	59	18	0.6	Not done	N/A	N/A		35	Yes	No	Yes	No	No	Yes	Yes	No	No	No	No	No	No	No	No	Yes	No	No	No	2.90244	>60	6
110	2	1	B1-D01-11082-EDT	Inpatient	5	32	Male	Dengue fever	Dengue with warning signs	Positive	28/3/2022	Positive	NS1+/IgM(NA)/PCR+	Positive	N/A	Positive			Positive	36.86	Negative	N/A	Negative	N/A	N/A	N/A	N/A	Yes	7	2022-03-21	No	2022-03-28	75	104	71	54	36.2	16	96	43.9	3.1	41.8	45.1	15	14	Grade IV	61	109	11	1.4	Nil	N/A	N/A	14502	36	Yes	No	No	No	No	Yes	No	Yes	No	No	No	Yes	No	No	No	No	No	No	No	1.07895	5797	3
111	2	1	B1-D01-11083-EDT	Inpatient	2	15	Male	Dengue fever	Dengue without Warning Signs	Positive	2022-04-04	Positive	NS1+/IgM(NA)/PCR+	Positive	N/A	Positive			Positive	36.64	Negative	N/A	DV2	N/A	37.21	N/A	N/A	Yes	3	2022-04-02	No	2022-04-05	76	121	66	95	36.8	21	100	25.1	2.9	7.9	88	8	189	Grade 0	25	22	N/A	1	Not done	N/A	N/A	43064	66	Yes	No	No	No	No	Yes	No	Yes	No	No	No	No	No	No	No	No	No	No	No	11.1392	No	1
112	2	1	B1-D01-11084-EDT	Inpatient	3	37	Male	Dengue fever	Dengue without warning signs	Positive	2022-04-05	Positive	NS1-/IgM+/PCR-	Negative	Positive	Positive			Negative	N/A	Negative	N/A	-	-	-	-	-	Yes	4	2022-04-02	No	2022-04-06	80	152	85	60	37	17	97	42.1	4.9	33	56.9	14.3	167		57	62	N/A	1	Few	N/A	N/A	43064	29	Yes	No	No	No	No	Yes	No	Yes	Yes	No	No	No	No	No	No	No	No	No	No	1.72424	No	2
113	2	1	B1-D01-11085-EDT	Inpatient	2	16	Male	Dengue fever	Severe DENGUE	Positive	2022-04-07	Positive	NS1+/IgM(NA)/PCR-	Positive	N/A	Positive			Negative	N/A	Negative	N/A	Negative	-	-	-	-	Yes	6	2022-04-06	No	2022-04-12	93	116	70	116	37	20	97	38.1	4.2	21.7	69.8	11.6	154	Grade 0	5241	N/A	34	2.2	Nil	N/A	N/A	20686	25	Yes	No	No	Yes	No	Yes	No	No	No	No	No	Yes	No	No	No	No	No	No	No	3.21659	No	5	Septic Shock, MOD, DIC	Deceased
114	2	1	B1-D01-11086-EDT	Inpatient	4	21	Female	Hepatitis A	Dengue without warning signs	Negative	2022-04-08	Negative	NS1-/IgM-/PCR-	Negative	Negative	Negative	Positive	34.48	Negative	N/A	Negative	N/A	-	-	-	-	-	Yes	4	2022-04-02	No	2022-04-06	64	128	70	83	36.7	17	97	34.3	3.4	65	29.4	11.2	121		2556	1722	3	0.7	Not done	N/A	N/A		18	Yes	No	No	No	No	Yes	Yes	No	Yes	No	Yes	No	No	No	No	No	No	No	No	0.452308	>60	2
115	2	1	B1-D01-11087-EDT	Inpatient	4	41	Female	Viral fever	Dengue without warning signs	Negative	13/04/2022	Negative	NS1-/IgM-/PCR-	Negative	Negative	Negative	Positive	34.98	Negative	N/A	Negative	N/A	-	-	-	-	-	Yes	5	2022-04-10	No	2022-04-15	60	108	58	90	37	18	99	30.3	4.4	28.9	62.5	9.5	136		26	21	N/A	0.8	Few	N/A	N/A	20686	45	Yes	No	No	No	No	Yes	No	Yes	Yes	No	No	Yes	No	No	No	Yes	No	No	No	2.16263	No	2
116	2	1	B1-D01-11088-EDT	Inpatient	5	22	Female	Dengue fever	Dengue with warning signs	Positive	13/04/2022	Positive	NS1+/IgM(NA)/PCR(NA)	Positive	N/A	Positive												Yes	7	2022-04-08	No	2022-04-15	50	104	66	86	36.3	16	98	33.3	4.7	53	43	10.6	48		183	458	3	0.6	Not done	N/A	N/A	891	45	Yes	No	No	No	No	Yes	No	Yes	No	No	Yes	No	No	No	No	No	No	No	No	0.811321	>60	3
117	2	1	B1-D01-11089-EDT	Inpatient	5	14	Female	Dengue fever	Dengue without warning signs	Positive	21/04/2022	Positive	NS1-/IgM+/PCR+	Negative	Positive	Positive	Positive	30.24	Positive	39.72	Negative	N/A	DV1	37.69	N/A	N/A	N/A	Yes	9	2022-04-13	No	2022-04-22	51	116	80	116	36.8	20	99	35.7	5.6	60	54.2	12.1	85	Grade II	255	408	N/A	0.5	Not done	N/A	N/A	43064	38	Yes	Yes	No	No	No	Yes	No	Yes	No	No	No	No	No	No	No	No	No	No	No	0.903333	No	3
118	2	1	B1-D01-11090-EDT	Inpatient	9	50	Female	Encephalitis/ Ventilator acquired pneumonia/ Critial illness myopathy/ Septic shock	Dengue without warning signs	Negative	28/04/2022	Positive	NS1-/IgM-/PCR+	Negative	Negative	Negative	Positive	31.71	Positive	31.18	Negative	N/A						Yes	9	2022-04-11	No	2022-04-20	100	162	87	103	37	24	99		16.7	12.8	78.6	8.4	271	Grade 0	212	192	31	0.7	Not done	N/A	N/A	20686	41	Yes	Yes	No	No	No	No	Yes	Yes	Yes	No	No	No	No	No	No	No	No	No	No	6.14062	>60	22
119	3	1	B1-D01-11091-EDT	Inpatient	3	50	Female	Dengue fever	Dengue without Warning Signs	Positive	2022-05-10	Positive	NS1+/IgM(NA)/PCR+	Positive	N/A	Positive	Positive	36.72	Positive	18.5	Negative	N/A	DV1	22.48	N/A	N/A	N/A	Yes	2	2022-05-08	No	2022-05-10	70	111	74	70	36.5	19	100	34.3	2.8	29.4	50.8	10.7	188	Grade 0	34	35	N/A	0.6	Not done	N/A	N/A	20686	53	Yes	No	No	No	No	Yes	Yes	No	No	No	No	No	No	No	No	No	No	No	No	1.72789	No	2
120	3	1	B1-D01-11092-EDT	Inpatient	1	21	Female	Suspected enteric fever vs Viral fever	Dengue without warning signs	Negative	2022-05-10	Negative	NS1-/IgM(NA)/PCR-	Negative	N/A	Negative	Positive	32.05	Negative	N/A	Negative	N/A	-	-	-	-	-	Yes	4	2022-05-07	No	2022-05-11	56	112	63	85	36.8	16	98	37.5	3.9	22.4	70.4	12	190		23	N/A	N/A	0.6	Not done	N/A	N/A		53	Yes	No	No	No	No	Yes	No	No	No	No	No	No	No	No	No	No	No	No	No	3.14286	No	2
121	3	1	B1-D01-11093-EDT	Inpatient	6	61	Female	Dengue fever	Dengue without Warning Signs	Positive	16/05/2022	Positive	NS1+/IgM(NA)/PCR+	Positive	N/A	Positive	Positive	28.71	Positive	36.01	Negative	N/A	DV1 | DV2	37.92	39.64	N/A	N/A	Yes	8	2022-06-09	No	2022-06-17	90	152	98	95	36.6	17	94	46.2	8.1	31.1	57.1	12.3	187	Grade 0	259	492	13	1.4	Few	N/A	N/A	20686	17	Yes	Yes	Yes	No	No	Yes	No	No	Yes	No	Yes	No	No	No	No	No	No	No	No	1.83601	>60	2
122	3	1	B1-D01-11094-EDT	Inpatient	5	39	Male	Dengue fever	Dengue without Warning Signs	Positive	16/05/2022	Positive	NS1+/IgM-/PCR+	Positive	Negative	Positive	Positive	33.04	Positive	34.73	Negative	N/A	DV1	40.79	N/A	N/A	N/A	Yes	5	2022-05-10	No	2022-05-15	91	132	88	62	37	17	98	44.3	7.1	64.2	26.5	14.3	26	Grade III	89	107	10	1.2	Few	N/A	N/A	14502	17	Yes	No	No	No	No	Yes	No	Yes	No	No	No	No	No	No	No	No	No	No	No	0.412773	>60	2
123	3	1	B1-D01-11095-EDT	Inpatient	5	24	Male	Viral infection v/s Enteric fever	Dengue without warning signs	Negative	16/05/2022	Positive	NS1-/IgM-/PCR+	Negative	Negative	Negative	Positive	35.76	Positive	35.32	Negative	N/A	Negative	N/A	N/A	N/A	N/A	Yes	7	2022-05-10	No	2022-05-17	68	122	60	80	36.8	17	99	42.6	5.6	32.6	52.8	13.9	92	Grade I	47	43	9	1	Few	N/A	N/A	43064	17	Yes	No	No	No	No	Yes	Yes	Yes	No	No	Yes	Yes	No	No	No	No	No	No	No	1.61963	>60	3
124	3	1	B1-D01-11096-EDT	Inpatient	2	25	Male	Viral fever	Dengue without warning signs	Positive	16/05/2022	Positive	NS1-/IgM(NA)/PCR+	Negative	N/A	Negative	Positive	30.56	Positive	37.15	Negative	N/A	Negative	N/A	N/A	N/A	N/A	Yes	3	2022-05-14	No	2022-05-17	85	145	87	76	37	17	99	37.3	6.2	34.9	53.2	12.3	158	Grade 0	34	35	10	1.2	Few	N/A	N/A	43064	17	Yes	No	No	No	No	No	No	Yes	No	No	Yes	No	No	No	No	No	No	No	No	1.52436	>60	1
125	3	1	B1-D01-11097-EDT	Inpatient	6	27	Female	Enteric fever	Dengue without warning signs	Negative	16/05/2022	Positive	NS1-/IgM-/PCR+	Negative	Negative	Negative	Positive	31.08	Positive	35.58	Negative	N/A	Negative	N/A	N/A	N/A	N/A	Yes	8	2022-05-09	No	2022-05-17	50	140	89		37.4	20	99	35.8	5.5	15	77.5	12	180	Grade 0	29	31	4	0.4	Not done	N/A	N/A	20686	17	Yes	bn	No	No	No	Yes	No	Yes	No	No	No	No	No	No	No	Yes	No	No	No	5.16667	>60	3
126	3	1	B1-D01-11098-EDT	Inpatient	6	21	Female	Dengue fever	Dengue without warning signs	Positive	16/05/2022	Positive	NS1-/IgM+/PCR+	Negative	Positive	Positive			Positive	36.31	Negative	N/A	DV3	N/A	N/A	41.3	N/A	Yes	9	2022-05-09	No	2022-05-18	47	113	64	82	36.5	17	98	29.3	2.9	54	33	8.8	88	Grade I	25	46	N/A	0.8	Few	N/A	N/A	43064	17	Yes	No	No	No	No	Yes	No	No	Yes	No	No	No	No	No	No	No	No	No	No	0.611111	No	3
127	3	1	B1-D01-11099-EDT	Inpatient	2	34	Female	Dengue fever	Dengue without Warning Signs	Positive	17/05/2022	Positive	NS1+/IgM(NA)/PCR+	Positive	N/A	Positive	Positive	33.02	Positive	15.19	Negative	N/A	DV1 | DV2	17.9	20.5	N/A	N/A	Yes	4	2022-05-15	No	2022-05-19	58.5	102	61	76	39	13	96	30.1	2.7	5	86	9.5	129	Grade I	22	41	7	0.7	Nil	N/A	N/A	20686	24	Yes	No	No	No	No	Yes	Yes	No	Yes	Yes	No	No	No	No	No	No	No	No	No	17.2	>60	2
128	3	1	B1-D01-11100-EDT	Inpatient	7	42	Male	Dengue fever	Dengue without Warning Signs	Positive	17/05/2022	Positive	NS1+/IgM(NA)/PCR+	Positive	N/A	Positive	Positive	26.25	Positive	24.88	Negative	N/A	DV3	N/A	N/A	28.46	N/A	Yes	2	2022-05-12	No	2022-05-14	96.4	135	60	86	36.5	16	98	46.5	3.5	37	57.6	15.3	48	Grade III	298	634	15	1.7	Few	N/A	N/A	43064	24	Yes	No	No	No	No	Yes	Yes	No	No	Yes	No	No	No	No	No	No	No	No	No	1.55676	>60	3
129	3	1	B1-D01-11101-EDT	Inpatient	3	54	Male	Upper respiratory tract infection	Dengue without warning signs	Negative	17/05/2022	Positive	NS1-/IgM(NA)/PCR+	Negative	N/A	Negative	Positive	36.64	Positive	32.95	Negative	N/A	DV1 | DV2	35	37.8	N/A	N/A	Yes	3	2022-05-15	No	2022-05-18	80	118	92	71	37	17	95	39.2	5	19.5	62.6	12.8	138	Grade I	32	N/A	N/A	1	Nil	N/A	N/A	891	24	Yes	No	No	No	No	Yes	No	No	No	No	No	No	No	No	No	Yes	No	No	No	3.21026	No	1
130	3	1	B1-D01-11102-EDT	Inpatient	1	10	Female	Typhoid , UTI	Dengue without warning signs	Negative	17/05/2022	Positive	NS1-/IgM(NA)/PCR+	Negative	N/A	Negative	Positive	32.31	Positive	34.55	Negative	N/A	Negative	N/A	N/A	N/A	N/A	Yes	1	2022-05-17	No	2022-05-18	26.5	91	45	98	37	22	100	33.8	6.7	10	82.2	11	445	Grade 0	41	N/A	7	0.4	Nil	N/A	N/A	4206	24	Yes	No	No	No	No	Yes	No	No	No	No	No	No	No	No	No	Yes	No	No	No	8.22	No	1
131	3	1	B1-D01-21030-EDT	Outpatient	9	64	Male	Dengue fever	Dengue without Warning Signs	Positive	17/05/2022	Positive	NS1+/IgM-/PCR(NA)	Positive	Negative	Positive																								48.5	8.1	26	62	15.7	147		62	40	N/A	0.9	Few	N/A	N/A	20686	24	No	No	No	Yes	No	Yes	No	No	Yes	No	No	No	No	No	No	No	No	No	No	2.38462	No	0
132	3	1	B1-D01-11103-EDT	Inpatient	1	25	Female	Dengue fever	Dengue without Warning Signs	Positive	27/05/2022	Positive	NS1+/IgM(NA)/PCR+	Positive	N/A	Positive	Positive	26.08	Positive	18.28	Negative	N/A	DV1	21.2	N/A	N/A	N/A	Yes	4	2022-05-24	No	2022-05-28	45	105	79	85	36.8	16	96	35.6	2.5	46.8	43.5	11.4	119	Grade I	14	23	7	0.9	Moderate	N/A	N/A	20686	56	Yes	No	No	No	No	Yes	No	No	Yes	No	No	No	No	No	No	No	No	No	No	0.929487	No	3
133	3	1	B1-D01-11104-EDT	Inpatient	6	58	Male	Dengue fever	Dengue without Warning Signs	Positive	31/05/2022	Positive	NS1+/IgM+/PCR+	Positive	Positive	Positive	Positive	35.13	Positive	29.36	Negative	N/A	DV1 | DV2	32.7	35.6	N/A	N/A	Yes	9	2022-05-23	No	2022-06-01	85	122	62	60	36.9	17	98	41.9	3.9	53.6	29.9	13.7	27	Grade III	197	200	13	1.1	Nil	N/A	N/A	20686	52	Yes	Yes	Yes	No	No	Yes	No	Yes	No	No	No	Yes	No	No	No	No	No	No	No	0.557836	>60	3
134	3	1	B1-D01-11105-EDT	Inpatient	2	48	Male	Lower reapiratory tract infection/pancytopenia secondry to B12 deficiency	Dengue without warning signs	Negative	31/05/2022	Negative	NS1-/IgM-/PCR-	Negative	Negative	Negative	Positive	32.63	Negative	N/A	Negative	N/A	-	-	-	-	-	Yes	3	2022-05-30	No	2022-06-02	70	88	54	85	37.8	18	98	22.8	4.6	32.1	57.4	7.3	67		10	27	7	0.7	Nil	N/A	N/A	20686	52	Yes	No	No	Yes	No	Yes	No	No	Yes	No	No	No	No	No	No	No	No	No	No	1.78816	>60	2
135	3	1	B1-D01-11106-EDT	Inpatient	2	27	Female	Dengue fever	Dengue without Warning Signs	Positive	2022-06-01	Positive	NS1+/IgM(NA)/PCR+	Positive	N/A	Positive	Positive	33.92	Positive	24.46	Negative	N/A	DV3	N/A	N/A	28.46	N/A	Yes	4	2022-05-29	No	2022-06-02	37	104	82	70	36.7	16	98	32.8	1.8	44.8	37.5	9.7	82	Grade I	27	43	17	1	Nil	N/A	N/A	14502	52	Yes	No	No	No	No	Yes	No	Yes	Yes	No	No	No	No	No	No	No	No	No	No	0.837054	No	2
136	3	1	B1-D01-11107-EDT	Inpatient	3	62	Male	Viral fever	Dengue without warning signs	Positive	2022-06-01	Positive	NS1-/IgM(NA)/PCR+	Negative	N/A	Negative	Positive	38.32	Positive	37.08	Negative	N/A	Negative	N/A	N/A	N/A	N/A	Yes	6	2022-05-28	No	2022-06-03	70	130	78	78	36.4	22	99	38.2	6.7	27.7	57.5	11.8	38	Grade III	262	169	19	1.5	Few	N/A	N/A	43064	52	Yes	Yes	Yes	No	No	Yes	No	No	Yes	No	No	No	No	No	No	Yes	No	No	No	2.07581	No	3
137	3	1	B1-D01-21031-EDT	Outpatient	6	24	Male	Dengue fever	Dengue without Warning Signs	Positive	2022-06-01	Positive	NS1+/IgM(NA)/PCR-	Positive	N/A	Positive	Positive	32.44	Negative	N/A	Negative	N/A	-	-	-	-	-	Yes	7	2022-05-25	No	2022-06-01	78	125	71	86	36.2	17	98	37.9	6.3	55.2	31.3	13	65		252	290	7	1	Not done	N/A	N/A	20686	52	No	No	No	No	No	Yes	No	No	No	No	No	No	No	No	No	Yes	No	No	No	0.567029	>60	0
138	3	1	B1-D01-11108-EDT	Inpatient	3	33	Male	Dengue fever	Dengue without Warning Signs	Positive	2022-06-02	Positive	NS1+/IgM(NA)/PCR+	Positive	N/A	Positive	Positive	30.31	Positive	21.89	Negative	N/A	DV2	N/A	24.13	N/A	N/A	Yes	4	2022-05-29	No	2022-06-02	64	120	75	62	36.6	16	98	46.7	6.3	65.9	27	15.3	32	Grade III	142	172	N/A	1	Not done	N/A	N/A	20686	40	Yes	No	No	No	No	Yes	No	Yes	No	No	Yes	No	No	No	No	No	No	No	No	0.409712	No	1
139	3	1	B1-D01-11109-EDT	Inpatient	4	40	Male	Dengue fever	Dengue without Warning Signs	Positive	2022-06-02	Positive	NS1+/IgM(NA)/PCR+	Positive	N/A	Positive	Positive	30.32	Positive	21.21	Negative	N/A	DV2	N/A	25.34	N/A	N/A	Yes	5	2022-05-31	No	2022-06-05	60	108	72	73	35.6	17	100	37.6	1.9	30.4	61.4	12.6	90	Grade I	100	263	8	1.2	Not done	N/A	N/A	23866	40	Yes	Yes	Yes	No	No	Yes	No	Yes	No	No	No	No	No	No	No	No	No	No	No	2.01974	>60	4
140	3	1	B1-D01-11110-EDT	Inpatient	2	26	Male	Fever	Dengue without warning signs	Negative	2022-06-06	Positive	NS1-/IgM(NA)/PCR+	Negative	N/A	Negative	Positive	31.32	Positive	33.15	Negative	N/A	DV2	N/A	38.76	N/A	N/A	Yes	2	2022-06-04	No	2022-06-06	53	123	74	52	36.7	16	97	44.2	8.7	12.6	72.7	14.4	141	Grade I	30	36	10	1.2	Not done	N/A	N/A	43064	51	Yes	No	No	No	No	Yes	No	No	No	No	Yes	No	No	No	No	Yes	No	No	No	5.76984	No	1
141	3	1	B1-D01-11111-EDT	Inpatient	1	53	Female	Dengue fever	Dengue with warning signs	Positive	2022-06-09	Positive	NS1+/IgM(NA)/PCR+	Positive	N/A	Positive	Positive	33.41	Positive	24.74	Negative	N/A	DV1 | DV2	26.1	29.1	N/A	N/A	Yes	4	2022-06-06	No	2022-06-10	65	144	90	64	36.7	17	97	28.4	2.2	52.8	41.6	9.4	72	Grade II	39	79	12	0.4	Not done	N/A	N/A	14502	57	Yes	Yes	No	No	No	Yes	No	No	No	No	No	Yes	No	No	No	No	No	No	No	0.787879	No	2
142	3	1	B1-D01-11112-EDT	Inpatient	3	20	Female	Dengue fever	Dengue with warning signs	Positive	2022-06-09	Positive	NS1+/IgM(NA)/PCR+	Positive	N/A	Positive	Positive	30.85	Positive	23.53	Negative	N/A	DV2	N/A	26.66	N/A	N/A	Yes	2	2022-06-06	No	2022-06-08	43	102	71	74	37.2	17	100	33.7	2.2	16.5	76	11.1	61	Grade II	24	77	9	0.7	Nil	N/A	N/A	14502	57	Yes	No	No	No	No	Yes	No	Yes	No	No	No	No	No	No	No	Yes	No	No	No	4.60606	>60	5
143	3	1	B1-D01-11113-EDT	Inpatient	2	44	Male	Dengue fever	Dengue with warning signs	Positive	2022-06-09	Positive	NS1+/IgM(NA)/PCR+	Positive	N/A	Positive	Positive	34.65	Positive	22.37	Negative	N/A	DV1 | DV2	26.2	29.4	N/A	N/A	Yes	2	2022-06-07	No	2022-06-09	82	107	63	100	38.2	16	98	39.7	9	5.3	88.6	13.2	172	Grade 0	66	72	10	1.1	Not Done	N/A	N/A	20686	57	Yes	No	No	No	No	Yes	No	Yes	No	No	No	No	No	No	No	No	No	No	No	16.717	>60	1
144	3	1	B1-D01-11114-EDT	Inpatient	14	19	Female	Typhoid fever	Dengue without warning signs	Negative	2022-06-10	Positive	NS1-/IgM-/PCR+	Negative	Negative	Negative	Positive	35.16	Positive	37.71	Negative	N/A	Negative	N/A	N/A	N/A	N/A	Yes	14	2022-05-25	No	2022-06-08	55	116	78	75	36.6	20	99	29.7	4.7	48.3	36.1	9.4	218	Grade 0	41	62	6	0.7	Few	N/A	N/A	20686	57	Yes	No	No	No	No	Yes	Yes	No	Yes	No	Yes	No	No	No	No	No	No	No	No	0.747412	>60	3
145	3	1	B1-D01-11115-EDT	Inpatient	5	70	Female	Dengue fever	Dengue without warning signs	Positive	13/6/2022	Positive	NS1-/IgM+/PCR+	Negative	Positive	Positive			Positive	39.08	Negative	N/A	Negative	N/A	N/A	N/A	N/A	Yes	5	2022-06-07	No	2022-06-12	65	114	73	79	37	21	96	35.6	7.5	65.5	26.5	11.5	105	Grade II	16	35	3	0.6	Nil	N/A	N/A	14502	57	Yes	Yes	Yes	No	No	Yes	No	No	No	No	No	No	No	No	No	No	No	No	No	0.40458	>60	2
146	3	1	B1-D01-11116-EDT	Inpatient	6	58	Male	Dengue fever	Dengue without warning signs	Positive	13/6/2022	Positive	NS1+/IgM(NA)/PCR+	Positive	N/A	Positive	Positive	37.19	Positive	21.48	Negative	N/A	DV1 | DV2	25	27.4	N/A	N/A	Yes	4	2022-06-09	No	2022-06-13	78	125	71	86	36.2	17	98	38.7	2.4	39.4	50.7	12.9	87	Grade I	63	67	19	1.8	Moderate	N/A	N/A	20686	57	Yes	No	No	No	No	Yes	No	Yes	No	Yes	No	No	No	No	No	No	No	No	No	1.2868	>60	2
147	3	1	B1-D01-11117-EDT	Inpatient	5	31	Female	Dengue fever	Dengue with warning signs	Positive	13/6/2022	Positive	NS1+/IgM(NA)/PCR+	Positive	N/A	Positive	Positive	30.62	Positive	25.1	Negative	N/A	DV1 | DV2	26.8	29.4	N/A	N/A	Yes	8	2022-06-07	No	2022-06-15	69	103	53	92	37.2	17	93	34	5.7	45.8	44.7	10.6	43	Grade III	64	101	N/A	0.6	Few	N/A	N/A	43064	57	Yes	No	No	No	No	Yes	No	Yes	Yes	Yes	No	No	No	No	No	No	No	No	No	0.975983	No	4
148	3	1	B1-D01-11118-EDT	Inpatient	2	21	Female	Upper respiratory tract infection	Dengue without warning signs	Negative	13/6/2022	Positive	NS1-/IgM(NA)/PCR+	Negative	N/A	Negative	Positive	29.35	Positive	33.79	Negative	N/A	DV2	N/A	36.98	N/A	N/A	Yes	3	2022-06-11	No	2022-06-14	48	110	59	104	37	17	100	30.9	1.4	34.3	55.2	9.9	71	Grade II	9	N/A	N/A	N/A	Not Done	N/A	N/A	20686	57	Yes	No	No	No	No	Yes	No	Yes	Yes	No	No	No	No	No	No	Yes	No	No	No	1.60933	No	2
149	3	1	B1-D01-21032-EDT	Outpatient	4	25	Male	Dengue fever	Dengue without Warning Signs	Positive	14/6/2022	Positive	NS1+/IgM(NA)/PCR-	Positive	N/A	Positive			Negative	N/A	Negative	N/A	-	-	-	-	-	Yes	8	2022-06-07	No	2022-09-14	50	114	73		36.8			42.5	5.2	40.1	46.3	14.4	70		36	41	N/A	1	Not Done	N/A	N/A		52	No	No	No	No	No	Yes	No	Yes	Yes	No	No	No	No	No	No	No	No	No	No	1.15461	No	0
150	3	1	B1-D01-21033-EDT	Outpatient	5	27	Male	Dengue fever	Dengue without Warning Signs	Positive	14/6/2022	Positive	NS1-/IgM+/PCR+	Negative	Positive	Positive			Positive	37.32	Negative	N/A						Yes	5	2022-06-08	No	2022-06-13	72	119	69	72	36.2	17	98		9.2	63.1	27.6	13.3	16	Grade IV	37	70	6	0.8	Not Done	N/A	N/A	20686	52	No	No	No	No	No	Yes	Yes	Yes	Yes	Yes	No	No	No	No	No	No	No	No	No	0.437401	>60	0
151	3	1	B1-D01-11119-EDT	Inpatient	1	17	Male	Dengue fever	Dengue without Warning Signs	Positive	15/6/2022	Positive	NS1+/IgM(NA)/PCR+	Positive	N/A	Positive	Positive	35.2	Positive	16.42	Negative	N/A	DV1	21.26	N/A	N/A	N/A	Yes	5	2022-06-12	No	2022-06-17	92.4	109	48	113	41.2	20	98	38.5	2	37.2	48	13.2	96	Grade I	66	124	15	1.3	Not Done	N/A	N/A	20686	59	Yes	No	No	No	No	Yes	No	Yes	Yes	No	No	No	No	No	No	No	No	No	No	1.29032	>60	4
152	3	1	B1-D01-11120-EDT	Inpatient	2	24	Female	Acute Gastroenteritis / thrombocytopenia /macrocytic anemia	Dengue negative	Negative	21/6/2022	Negative	NS1-/IgM-/PCR-	Negative	Negative	Negative	Positive	36.51	Negative	N/A	Negative	N/A	-	-	-	-	-	No	0				67.5	107	71	72	36.6	16	96	30.9	5.9	28.1	52.6	10.3	96		N/A	25	14	0.8	Nil	N/A	N/A	43064	57	Yes	No	No	No	No	No	No	Yes	No	No	Yes	Yes	No	No	No	Yes	No	No	No	1.87189	>60	2
153	3	1	B1-D01-11121-EDT	Inpatient	1	19	Male	Right elbow abcess, AGE	Dengue without warning signs	Negative	2022-06-21	Positive	NS1-/IgM(NA)/PCR+	Negative	N/A	Negative			Positive	38.1	Negative	N/A	Negative	N/A	N/A	N/A	N/A	Yes	4	2022-06-20	No	2022-06-24	76	136	73	91	38	17	98	34.7	11.8	9.1	84.9	11.8	278	Grade 0	N/A	N/A	N/A	0.8	Few	N/A	N/A	20686	57	Yes	No	No	No	No	Yes	No	No	Yes	No	No	No	No	No	No	No	No	No	No	9.32967	No	3
154	3	1	B1-D01-11122-EDT	Inpatient	9	52	Male	Dengue fever	Dengue without Warning Signs	Positive	2022-06-23	Positive	NS1+/IgM(NA)/PCR+	Positive	N/A	Positive	Positive	32.85	Positive	36.68	Negative	N/A	Negative	N/A	N/A	N/A	N/A	Yes	9	2022-06-16	No	2022-06-25	80	123	81	68	37	15	98	33.8	10.1	53.2	35.9	11.6	86	Grade II	649	992	9	1.1	Few	N/A	N/A	14502	38	Yes	Yes	Yes	No	No	Yes	No	No	Yes	No	Yes	No	No	No	No	No	No	No	No	0.674812	>60	6
155	3	1	B1-D01-11123-EDT	Inpatient	7	74	Male	Community Acquired Pneumonia	Dengue without warning signs	Negative	2022-06-23	Positive	NS1-/IgM(NA)/PCR+	Negative	N/A	Negative	Positive	31.09	Positive	38.59	Negative	N/A	Negative	N/A	N/A	N/A	N/A	Yes	9	2022-06-15	No	2022-06-24	65	111	68	89	36.5	17	90	41.2	21.9	12	83.1	14.2	449	Grade 0	45	24	17	0.9	Not Done	N/A	N/A	20686	38	Yes	Yes	No	No	No	Yes	No	No	No	No	No	No	No	No	No	Yes	No	No	No	6.925	No	3
156	3	1	B1-D01-11124-EDT	Inpatient	3	9	Male	Suspected Dengue fever	Dengue without warning signs	Positive	2022-06-23	Positive	NS1-/IgM+/PCR+	Negative	Positive	Positive	Positive	26.34	Positive	37.64	Negative	N/A	Negative	N/A	N/A	N/A	N/A	Yes	3	2022-06-21	No	2022-06-24	56	115	69	145	37	20	100	40.4	9.9	47.9	41.1	13.1	38	Grade III	158	212	N/A	0.5	Nil	N/A	N/A	23866	38	Yes	No	No	No	No	Yes	No	Yes	No	No	No	No	No	No	No	No	No	No	No	0.858038	No	1
157	3	1	B1-D01-11125-EDT	Inpatient	1	50	Male	Dengue fever	Dengue without Warning Signs	Positive	2022-06-24	Positive	NS1+/IgM(NA)/PCR-	Positive	N/A	Positive			Negative	N/A	Negative	N/A	-	-	-	-	-	Yes	1	2022-06-24	No	2022-06-25	90	118	70	80	37	20	96	44.3	10.2	60.9	27.8	14.4	27		125	164	10	0.4	Not Done	N/A	N/A	43064	30	Yes	No	No	No	No	Yes	No	No	No	No	No	No	No	No	No	No	No	No	No	0.456486	>60	1
158	3	1	B1-D01-11126-EDT	Inpatient	5	29	Male	Dengue fever	Dengue without warning signs	Positive	2022-06-30	Positive	NS1+/IgM+/PCR+	Positive	Positive	Positive			Positive	32.49	Negative	N/A	DV2	N/A	35.57	N/A	N/A	Yes	5	2022-06-24	No	2022-06-29	70	128	87	78	36.8	17	98	45.6	4.9	70.3	11.3	16.1	16	Grade IV	N/A	N/A	9	0.8	Not Done	N/A	N/A	891	53	Yes	No	No	No	No	Yes	No	No	No	Yes	No	Yes	No	No	No	No	No	No	No	0.16074	>60	3
159	3	1	B1-D01-11127-EDT	Inpatient	4	11	Female	Dengue fever	Dengue with warning signs	Positive	2022-06-30	Positive	NS1+/IgM(NA)/PCR+	Positive	N/A	Positive			Positive	35.98	Negative	N/A	DV1	37.22	N/A	N/A	N/A	Yes	5	2022-06-25	No	2022-06-30	37	108	65	90	37	22	99	35.5	6.7	66.8	16.8	10.7	65	Grade II	130	209	N/A	0.4	Nil	N/A	N/A	4206	53	Yes	No	No	No	No	Yes	Yes	No	No	No	Yes	No	No	No	No	No	No	No	No	0.251497	No	2
160	3	1	B1-D01-11128-EDT	Inpatient	2	33	Male	Dengue fever	Dengue without Warning Signs	Positive	2022-07-06	Positive	NS1+/IgM(NA)/PCR+	Positive	N/A	Positive			Positive	21.43	Negative	N/A	DV2	N/A	25.38	N/A	N/A	Yes	2	2022-07-03	No	2022-07-05		122	75	117	39.8	19	98	44.9	5	5	89	15.1	192	Grade 0	N/A	N/A	10	1.2	Not Done	N/A	N/A	891	72	Yes	No	No	No	No	Yes	Yes	No	Yes	No	No	No	No	No	No	Yes	No	No	No	17.8	>60	5
161	3	1	B1-D01-11129-EDT	Inpatient	2	23	Male	Connective tissue disorder/ suspected SLE?	Dengue without warning signs	Negative	2022-07-15	Positive	NS1-/IgM(NA)/PCR+	Negative	N/A	Negative			Positive	35.3	Negative	N/A	DV2	N/A	38.84	N/A	N/A	Yes	4	2022-07-13	No	2022-07-17	82	103	58	77	36.5	17	96	33.5	21.3	5.2	91	10.4	209	Grade 0	22	20	15	1	Few	N/A	N/A	891	44	Yes	No	No	No	No	Yes	No	No	Yes	No	No	No	No	No	No	No	No	No	No	17.5	>60	2
162	3	1	B1-D01-11130-EDT	Inpatient	10	20	Male	Enteric fever	Dengue negative	Negative	2022-07-15	Negative	NS1-/IgM(NA)/PCR-	Negative	N/A	Negative			Negative	N/A	Negative	N/A	-	-	-	-	-	Yes	10	2022-07-08	No	2022-07-18	106	120	80	96	36.2	20	96	36.7	6.1	14.4	82.6	11.6	156		32	39	6	0.7	Few	N/A	N/A	43064	44	Yes	No	No	No	No	Yes	No	No	No	No	Yes	Yes	No	No	No	No	No	No	No	5.73611	>60	4
163	3	1	B1-D01-11131-EDT	Inpatient	6	51	Female	Dengue fever	Dengue without Warning Signs	Positive	2022-07-19	Positive	NS1+/IgM+/PCR+	Positive	Positive	Positive			Positive	33.75	Negative	N/A	DV1 | DV2	39.62	36.86	N/A	N/A	Yes	9	2022-07-10	No	2022-07-19	48	130	87	99	36.5	18	99	37.2	3.9	48.2	33.8	12.2	86	Grade I	127	201	7	0.5	Few	N/A	N/A	14502	66	Yes	No	No	No	No	Yes	Yes	No	No	No	No	No	No	No	No	Yes	No	No	No	0.701245	53.21	2
164	3	1	B1-D01-11132-EDT	Inpatient	3	39	Male	Gastritis, dysphagia, SOB	Dengue without warning signs	Negative	2022-07-20	Positive	NS1-/IgM(NA)/PCR+	Negative	N/A	Negative			Positive	39.78	Negative	N/A	Negative	N/A	N/A	N/A	N/A	Yes	7	2021-07-17	No	2022-07-18	60	130	78	78	36.6	16	96	38.4	7.2	25.6	66.9	12.1	155	Grade 0	33	25	N/A	1.2	Not Done	N/A	N/A	43064	62	Yes	No	No	No	No	Yes	No	No	No	No	No	No	No	No	No	No	No	No	No	2.61328	No	3
165	3	1	B1-D01-11133-EDT	Inpatient	5	26	Female	Suspected Dengue fever	Dengue without warning signs	Positive	2022-07-22	Positive	NS1-/IgM-/PCR+	Negative	Negative	Negative	Positive	30.24	Positive	39.17	Negative	N/A	DV2	N/A	39.2	N/A	N/A	Yes	6	2022-07-16	No	2022-07-22	55	118	67	60	37	17	96	28.9	2.7	48.2	44.8	9.2	122	Grade I	23	26	8	0.6	Not Done	N/A	N/A	891	70	Yes	No	No	No	No	Yes	Yes	No	Yes	No	No	No	No	No	No	No	No	No	No	0.929461	>60	1
166	3	1	B1-D01-11134-EDT	Inpatient	6	35	Male	Dengue fever	Dengue with warning signs	Positive	2022-07-27	Positive	NS1+/IgM(NA)/PCR-	Positive	N/A	Positive			Negative	N/A	Negative	N/A	-	-	-	-	-	Yes	5	2022-07-18	No	2022-07-23	82	151	94	130	36.8	18	98	50	3.8	41	38	14.2	96		143	62	5	0.9	Not Done	N/A	N/A	20686	80	Yes	No	No	No	No	Yes	No	No	Yes	Yes	No	No	No	No	No	No	No	No	No	0.926829	No	6
167	3	1	B1-D01-11135-EDT	Inpatient	2	31	Female	Dengue fever	Dengue without Warning Signs	Positive	2022-08-11	Positive	NS1+/IgM-/PCR+	Positive	Negative	Positive			Positive	23.12	Negative	N/A	DV1 | DV2	25.1	28.1	N/A	N/A	Yes	2	2022-08-09	No	2022-08-11	60	101	59	81	36.6	16	96	32.8	4.4	32	64.2	10.6	151	Grade 0	89	119	3	0.5	Moderate	N/A	N/A	20686	66	Yes	No	No	No	No	Yes	No	Yes	No	No	No	Yes	No	No	No	No	No	No	No	2.00625	4.21	3
168	3	1	B1-D01-21034-EDT	Outpatient	4	24	Male	Dengue fever	Dengue with warning signs	Positive	2022-08-22	Positive	NS1+/IgM(NA)/PCR+	Positive	N/A	Positive			Positive	27.56	Negative	N/A	DV2	N/A	29.59	N/A	N/A	Yes	10	2022-08-16	No	2022-08-26	70	115	79	50	36.5	16	99	41.7	2.1	44.9	25.1	14.6	30	Grade III	35	172	14	0.9	Nil	N/A	N/A	4206	69	No	No	No	No	No	Yes	Yes	No	No	Yes	No	No	No	No	No	No	No	No	No	0.55902	>60	0
169	3	1	B1-D01-21035-EDT	Outpatient	5	31	Male	Dengue fever	Dengue without Warning Signs	Positive	2022-08-22	Positive	NS1+/IgM(NA)/PCR+	Positive	N/A	Positive			Positive	31.88	Negative	N/A	DV1 | DV2	37.32	38.83	N/A	N/A	Yes	9	2022-08-15	No	2022-08-24	93	128	89	89	36.9	22	98	42.7	4	26	58	13.8	152	Grade 0	284	316	22	1.2	Few	N/A	N/A	891	69	No	No	No	No	No	Yes	No	Yes	Yes	No	No	No	No	No	No	Yes	No	No	No	2.23077	No	0
170	3	1	B1-D01-21036-EDT	Outpatient	2	20	Male	Dengue fever	Dengue without Warning Signs	Positive	2022-08-22	Positive	NS1+/IgM(NA)/PCR+	Positive	N/A	Positive			Positive	25.26	Negative	N/A	DV1	26.21	N/A	N/A	N/A	Yes	2	2022-08-20	No	2022-08-22		145	76	116	36.2	15	99	38.7	2.8	13	77	12.7	120	Grade I	14	55	3	0.9	Not Done	N/A	N/A	14502	69	No	No	No	No	No	Yes	No	No	No	Yes	No	No	No	No	No	No	No	No	No	5.92308	No	0
171	3	1	B1-D01-21037-EDT	Outpatient	5	18	Male	Dengue fever	Dengue without Warning Signs	Positive	2022-08-22	Positive	NS1+/IgM(NA)/PCR+	Positive	N/A	Positive			Positive	37.42	Negative	N/A	DV1 | DV2	39.89	35.92	N/A	N/A	Yes	7	2022-08-15	No	2022-08-22	53	108	85	56	35.3	17	100	41.5	4.8	55.3	28.5	13.8	15	Grade IV	48	120	11	0.7	Not Done	N/A	N/A	14502	69	No	No	No	No	No	Yes	No	No	Yes	No	Yes	No	No	No	No	No	No	No	No	0.515371	54.28	0
172	3	1	B1-D01-11136-EDT	Inpatient	3	26	Female	Dengue fever	Dengue without Warning Signs	Positive	2022-08-23	Positive	NS1+/IgM(NA)/PCR+	Positive	N/A	Positive			Positive	29.68	Negative	N/A	DV1	35.79	N/A	N/A	N/A	Yes	15	2022-08-12	No	2022-08-27	68	122	68	60	36.2	19	96	23.3	1	38.9	51.6	7.8	31	Grade III	293	439	6	0.5	Few	N/A	N/A	14502	76	Yes	No	No	No	No	Yes	No	No	No	No	No	No	No	No	No	Yes	No	No	No	1.32648	>60	3
173	3	1	B1-D01-11137-EDT	Inpatient	5	22	Male	Proctitis/ Rectal Ulcer	Dengue negative	Negative	2022-08-23	Negative	NS1-/IgM-/PCR-	Negative	Negative	Negative	Positive	35.05	Negative	N/A	Negative	N/A	-	-	-	-	-	Yes	15	2022-08-12	No	2022-08-27	68	122	68	60	36.2	19	96	45.6	6.9	23	64	15.6	202		64	29	8	0.8	Not Done	N/A	N/A	20686	76	Yes	No	No	No	No	Yes	No	No	No	No	No	No	No	No	No	Yes	No	No	No	2.78261	No	5
174	3	1	B1-D01-21038-EDT	Outpatient	3	46	Male	Dengue fever	Dengue without Warning Signs	Positive	2022-08-25	Positive	NS1+/IgM(NA)/PCR+	Positive	N/A	Positive			Positive	38.14	Negative	N/A	DV1	40.41	N/A	N/A	N/A	Yes	3	2022-08-22	No	2022-08-25	80	129	67	101	37.3	17	97	43.3	5.6	47.7	43.1	14.6	164	Grade 0	95	74	10	1	Not Done	N/A	N/A	43064	72	No	Yes	No	No	Right gluteal abscess (4 months ago)	Yes	No	Yes	No	No	No	No	No	No	No	No	No	No	No	0.903564	>60	0
175	3	1	B1-D01-21039-EDT	Outpatient	5	20	Male	Dengue fever	Dengue without Warning Signs	Positive	2022-08-31	Positive	NS1+/IgM+/PCR-	Positive	Positive	Positive			Negative	N/A	Negative	N/A	-	-	-	-	-	Yes	10	2022-08-21	No	2022-08-31	52	130	85	90	36.7	17	96	30.6	4	57.8	28.6	10.3	32		80	109	5	0.6	Nil	N/A	N/A	20686	64	No	No	No	No	No	Yes	No	No	No	No	No	No	No	No	No	No	No	No	No	0.49481	>60	0
176	3	1	B1-D01-11138-EDT	Inpatient	4	25	Female	Dengue fever	Dengue without Warning Signs	Positive	2022-08-31	Positive	NS1+/IgM(NA)/PCR+	Positive	N/A	Positive			Positive	32.27	Negative	N/A	DV1	34.71	N/A	N/A	N/A	Yes	3	2022-08-26	No	2022-08-29	40	110	75	100	36.5	16	99	36.7	2.8	52.5	33.9	12.2	30	Grade III	29	29	8	0.6	Nil	N/A	N/A	14502	64	Yes	No	No	No	No	Yes	No	Yes	No	No	Yes	No	No	No	No	No	No	No	No	0.645714	>60	4
177	3	1	B1-D01-11139-EDT	Inpatient	6	41	Male	Dengue fever	Dengue without Warning Signs	Positive	2022-08-31	Positive	NS1+/IgM(NA)/PCR+	Positive	N/A	Positive			Positive	38.09	Negative	N/A	DV1	40.08	N/A	N/A	N/A	Yes	8	2022-08-24	No	2022-09-01	70	96	70	72	37.8	20	98	41.5	5.7	8.3	78	13.6	219	Grade 0	184	279	5	0.9	Not Done	N/A	N/A	43064	64	Yes	No	No	No	No	Yes	No	Yes	No	No	No	No	No	No	No	Yes	No	No	No	9.39759	>60	3
178	3	1	B1-D01-21040-EDT	Outpatient	5	51	Female	Dengue fever	Dengue without Warning Signs	Positive	2022-09-06	Positive	NS1+/IgM-/PCR(NA)	Positive	Negative	Positive												Yes	5	2022-09-01	No	2022-09-06	70	90	55	96	37	20	100	32.5	5.1	9.2	86.9	9.7	129		27	49	11	0.5	Few	N/A	N/A	43064	38	No	No	No	No	No	Yes	Yes	Yes	Yes	No	No	No	No	No	No	No	No	No	No	9.44565	>60	0
179	3	1	B1-D01-11140-EDT	Inpatient	3	22	Male	Dengue fever	Dengue without warning signs	Positive	2022-09-08	Positive	NS1-/IgM+/PCR-	Negative	Positive	Positive			Negative	N/A	Negative	N/A	-	-	-	-	-	Yes	4	2022-09-04	No	2022-09-08	65	97	63	60	36.6	16	99	40.9	6	31.2	53.1	12.7	152		26	26	N/A	N/A	Not Done	N/A	N/A		49	Yes	No	No	No	No	Yes	No	No	Yes	No	No	No	No	No	No	No	No	No	No	1.70192	No	4
180	3	1	B1-D01-11141-EDT	Inpatient	6	24	Female	Dengue fever	Dengue with warning signs	Positive	2022-09-08	Positive	NS1+/IgM(NA)/PCR+	Positive	N/A	Positive			Positive	34.28	Negative	N/A						Yes	7	2022-08-31	No	2022-09-07	75	100	61	86	39.2	17	99		3.4	70.6	19.3	13.5	23	Grade IV	N/A	N/A	6	0.9	Not Done	N/A	N/A	14502	49	Yes	No	No	No	No	Yes	Yes	No	Yes	No	Yes	No	No	No	No	Yes	No	No	No	0.273371	>60	3
181	3	1	B1-D01-21041-EDT	Outpatient	2	45	Female	Dengue fever	Dengue without Warning Signs	Positive	2022-09-08	Positive	NS1+/IgM(NA)/PCR+	Positive	N/A	Positive			Positive	37.65	Negative	N/A	DV1	38.78	N/A	N/A	N/A	Yes	4	2022-09-04	No	2022-09-08	84	124	72	89	38.2	21	98	29.9	3	47.1	46.2	9.4	93	Grade I	40	46	4	0.6	Not Done	N/A	N/A	20686	49	No	No	No	No	No	Yes	No	Yes	Yes	No	No	No	No	No	No	No	No	No	No	0.980892	>60	0
182	3	1	B1-D01-11142-EDT	Inpatient	3	21	Male	Dengue fever	Dengue without Warning Signs	Positive	2022-09-09	Positive	NS1+/IgM(NA)/PCR+	Positive	N/A	Positive			Positive	36.14	Negative	N/A						Yes	2	2022-09-07	No	2022-09-09		138	91	126	38.8	20	100	47.4	5.4	54	32	15.2	197	Grade 0	65	42	N/A	N/A	Not Done	N/A	N/A	20686	38	Yes	No	No	No	No	Yes	No	Yes	No	No	No	No	No	No	No	No	No	No	No	0.592593	No	2
183	3	1	B1-D01-21042-EDT	Outpatient	1	29	Male	Viral Fever	Dengue without Warning Signs	Positive	2022-09-09	Positive	NS1-/IgM-/PCR+	Negative	Negative	Negative	Positive	33.45	Positive	39.28	Negative	N/A	Negative	N/A	N/A	N/A	N/A	Yes	2	2022-09-07	No	2022-09-09		138	91	126	38.8	20	100	47.4	5.4	54	32	15.2	197	Grade 0	65	42	N/A	N/A	Not Done	N/A	N/A	20686	38	No	No	No	No	No	Yes	No	No	Yes	No	No	No	No	No	No	No	No	No	No	0.592593	No	0
184	3	1	B1-D01-21043-EDT	Outpatient	8	27	Male	Dengue fever	Dengue without Warning Signs	Positive	2022-09-09	Positive	NS1+/IgM(NA)/PCR+	Positive	N/A	Positive			Positive	35.93	Negative	N/A	DV2	N/A	36.01	N/A	N/A	Yes	8	2022-09-04	No	2022-09-12	67	117	79	66	37	16	99	49.1	3.4	60	28	16.1	185	Grade 0	248	226	9	1	Not Done	N/A	N/A	43064	38	No	No	No	No	No	Yes	No	No	No	No	No	No	No	No	No	No	No	No	No	0.466667	No	0
185	3	1	B1-D01-21044-EDT	Outpatient	5	21	Male	URTI	Dengue without Warning Signs	Negative	2022-09-09	Negative	NS1-/IgM(NA)/PCR-	Negative	N/A	Negative	Positive	31.85	Negative	N/A	Negative	N/A	-	-	-	-	-	Yes	6	2022-09-04	No	2022-09-10		106	112	60	37.4	16	100	38.5	4.6	35.3	59.5	12.7	186		38	44	N/A	N/A	Nil	N/A	N/A	20686	38	No	No	No	No	No	Yes	Yes	No	No	No	No	No	No	No	No	Yes	No	No	No	1.68555	No	0
186	3	1	B1-D01-11143-EDT	Inpatient	3	36	Female	Viral Fever	Dengue without Warning Signs	Positive	2022-09-12	Positive	NS1-/IgM-/PCR+	Negative	Negative	Negative	Positive	36.3	Positive	38.21	Negative	N/A	Negative	N/A	N/A	N/A	N/A	Yes	3	2022-09-10	No	2022-09-13	49	91	59	83	37.9	20	99	31.9	5.4	26.7	60	9.2	103	Grade I	15	N/A	N/A	0.6	Not Done	N/A	N/A	43064	81	Yes	No	No	No	No	Yes	No	No	No	No	No	No	No	No	No	No	No	No	No	2.24719	No	2
187	3	1	B1-D01-11144-EDT	Inpatient	4	60	Female	Dengue fever	Dengue without Warning Signs	Positive	2022-09-12	Positive	NS1+/IgM(NA)/PCR+	Positive	N/A	Positive			Positive	37.89	Negative	N/A						Yes	10	2022-09-05	No	2022-09-15	55	140	86	79	37.5	17	99		8.6	52	37.9	13.5	10	Grade IV	N/A	N/A	N/A	0.5	Not Done	N/A	N/A	20686	81	Yes	Yes	No	No	No	Yes	No	No	No	No	Yes	No	No	No	No	No	No	No	No	0.728846	No	6
188	3	1	B1-D01-21045-EDT	Outpatient	2	37	Female	Dengue fever	Dengue without Warning Signs	Positive	2022-09-13	Positive	NS1+/IgM(NA)/PCR+	Positive	N/A	Positive			Positive	17.24	Negative	N/A	DV1	20.36	N/A	N/A	N/A	Yes	2	2022-09-11	No	2022-09-13		110	91	90	38	20	100	36.8	2.83	9.2	67.8	10.6	169	Grade 0	15	17	N/A	N/A	Not Done	N/A	N/A	14502	64	No	No	No	No	No	Yes	No	No	Yes	Yes	No	No	No	No	No	Yes	No	No	No	7.36957	No	0
189	3	1	B1-D01-21046-EDT	Outpatient	3	20	Male	Dengue fever	Dengue without Warning Signs	Positive	2022-09-13	Positive	NS1+/IgM(NA)/PCR+	Positive	N/A	Positive			Positive	23.12	Negative	N/A	DV1	20.52	N/A	N/A	N/A	Yes	9	2022-09-08	No	2022-09-17	73	108	60	69	37	16	98	42.8	1.3	28.4	65.6	14.8	108	Grade I	150	203	5	0.5	Not Done	N/A	N/A	20686	64	No	No	No	No	No	Yes	No	Yes	No	No	No	No	No	No	No	No	No	No	No	2.30986	>60	0
190	3	1	B1-D01-21047-EDT	Outpatient	3	34	Male	Dengue fever	Dengue without Warning Signs	Positive	2022-09-13	Positive	NS1+/IgM(NA)/PCR+	Positive	N/A	Positive			Positive	22.12	Negative	N/A	DV1	22.08	N/A	N/A	N/A	Yes	7	2022-09-11	No	2022-09-18	85.2	127	83	84	38.2	17	99	36.8	2.27	19.4	65.6	11.5	95	Grade I	41	35	9	1.1	Not Done	N/A	N/A	20686	64	No	No	No	No	No	Yes	No	No	No	No	No	No	No	No	No	No	No	No	No	3.38144	>60	0
191	3	1	B1-D01-21048-EDT	Outpatient	2	28	Male	Dengue fever	Dengue without Warning Signs	Positive	2022-09-13	Positive	NS1+/IgM-/PCR+	Positive	Negative	Positive			Positive	37.29	Negative	N/A	DV1	39.71	N/A	N/A	N/A	Yes	2	2022-09-11	No	2022-09-13		112	67	88	37	20	100	43.4	2.9	39.9	44.9	14.7	89	Grade I	148	140	N/A	N/A	NP	N/A	N/A	43064	64	No	No	No	No	No	Yes	No	No	Yes	Yes	No	No	No	No	No	No	No	No	No	1.12531	No	0
192	3	1	B1-D01-21049-EDT	Outpatient	6	54	Female	Dengue fever	Dengue without Warning Signs	Positive	2022-09-13	Positive	NS1+/IgM(NA)/PCR+	Positive	N/A	Positive			Positive	35.6	Negative		Negative	N/A	N/A	N/A	N/A	Yes	6	2022-09-07	No	2022-09-13	62	140	84	80	37.4	16	98	38.9	5.3	44.4	42.7	14.6	31	Grade III	66	109	N/A	0.6	Not Done	N/A	N/A	20686	64	No	No	No	No	No	Yes	Yes	No	Yes	No	No	Yes	No	No	No	No	No	No	No	0.961712	55.24	0
193	3	1	B1-D01-21050-EDT	Outpatient	3	17	Male	Dengue fever	Dengue with warning signs	Positive	2022-09-14	Positive	NS1+/IgM(NA)/PCR+	Positive	N/A	Positive			Positive	19.45	Negative	N/A	DV2	N/A	19.72	N/A	N/A	Yes	1	2022-09-13	No	2022-09-14		100	60	110	37.5	20	97	40.4	6.2	41.3	46.6	14.1	256	Grade 0	26	21	7	1.1	Not Done	N/A	N/A	20686	48	No	No	No	No	No	Yes	No	Yes	No	No	No	No	No	No	No	No	No	No	No	1.12833	No	0
194	3	1	B1-D01-11145-EDT	Inpatient	6	53	Female	Dengue fever	Dengue without Warning Signs	Positive	2022-09-14	Positive	NS1+/IgM(NA)/PCR+	Positive	N/A	Positive			Positive	38.5	Negative	N/A						Yes	8	2022-09-07	No	2022-09-15	80	110	91	90	38	20	100	40.5	11.9	64.8	24	13.1	70	Grade II	N/A	N/A	N/A	0.6	Not Done	N/A	N/A	20686	48	Yes	No	No	No	No	Yes	No	No	Yes	No	No	No	No	No	No	No	No	No	No	0.37037	No	2
195	3	1	B1-D01-11146-EDT	Inpatient	7	19	Female	Dengue fever	Dengue with warning signs	Positive	2022-09-14	Positive	NS1+/IgM(NA)/PCR+	Positive	N/A	Positive			Positive	36.57	Negative	N/A						Yes	6	2022-09-02	No	2022-09-08	73	108	60	69	37	16	98		6.6	47.5	39.1	10.2	63	Grade II	N/A	N/A	N/A	0.4	Not Done	N/A	N/A	20686	48	Yes	No	No	No	No	Yes	Yes	Yes	No	No	No	No	No	No	No	No	No	No	No	0.823158	No	2
196	3	1	B1-D01-21051-EDT	Outpatient	4	60	Male	Dengue fever	Dengue without Warning Signs	Positive	2022-09-15	Positive	NS1-/IgM+/PCR+	Negative	Positive	Positive			Positive	39.82	Negative	N/A						Yes	5	2022-09-11	No	2022-09-16	59	118	76	86	36.4	17	98		10.8	58.2	29.1	10.8	44	Grade III	275	N/A	N/A	0.8	Not Done	N/A	N/A	43064	62	No	No	No	No	No	Yes	No	No	No	No	Yes	No	No	No	No	No	No	No	No	0.5	No	0
197	3	1	B1-D01-21052-EDT	Outpatient	6	32	Male	Dengue fever	Dengue without Warning Signs	Positive	2022-09-15	Positive	NS1+/IgM(NA)/PCR+	Positive	N/A	Positive			Positive	18.87	Negative	N/A	DV1	21.09	N/A	N/A	N/A	Yes	6	2022-09-14	No	2022-09-20	64	91	52	99	38.3	17	96	39.1	3.9	14.3	76.8	12.8	251	Grade 0	60	44	10	1	Not Done	N/A	N/A	23866	62	No	No	No	No	No	Yes	No	No	No	No	No	No	No	No	No	No	No	No	No	5.37063	>60	0
198	3	1	B1-D01-21053-EDT	Outpatient	5	22	Male	Dengue fever	Dengue without Warning Signs	Positive	2022-09-15	Positive	NS1+/IgM(NA)/PCR+	Positive	N/A	Positive			Positive	30.04	Negative	N/A	DV1 | DV2	32	34.8	N/A	N/A	Yes	5	2022-09-10	No	2022-09-15		115	85	115	39	20	99	42.4	4.6	35.8	51.4	13.6	94	Grade I	94	N/A	N/A	N/A	Not Done	N/A	N/A	14502	62	No	No	No	No	No	Yes	No	Yes	No	No	No	No	No	No	No	No	No	No	No	1.43575	24.22	0
199	3	1	B1-D01-21054-EDT	Outpatient	14	28	Female	Dengue fever	Dengue with warning signs	Positive	2022-09-15	Positive	NS1+/IgM(NA)/PCR+	Positive	N/A	Positive			Positive	38.07	Negative	N/A	DV1	38.64	N/A	N/A	N/A	Yes	14	2022-09-01	No	2022-09-15	48	127	91	55	36.4	16	95	32.5	10.5	51.9	35.6	10.4	75	Grade I	218	350	4	0.6	Nil	N/A	N/A	23866	62	No	No	No	No	No	Yes	No	No	No	No	Yes	No	No	No	No	No	No	No	No	0.685934	>60	0
200	3	1	B1-D01-11147-EDT	Inpatient	2	24	Male	Dengue fever	Dengue without Warning Signs	Positive	2022-09-15	Positive	NS1+/IgM(NA)/PCR+	Positive	N/A	Positive			Positive	13.96	Negative	N/A						Yes	2	2022-09-11	No	2022-09-13	60	105	54	68	37.8	17	99		6.4	10.6	72.4	13.2	173	Grade 0	27	32	N/A	1	Not Done	N/A	N/A	14502	62	Yes	No	No	No	No	Yes	No	No	Yes	No	No	No	No	No	No	No	No	No	No	6.83019	No	2
201	3	1	B1-D01-21055-EDT	Outpatient	1	38	Male	Dengue fever	Dengue with warning signs	Positive	2022-09-16	Positive	NS1+/IgM(NA)/PCR+	Positive	N/A	Positive			Positive	19.86	Negative	N/A	DV1	22.85	N/A	N/A	N/A	Yes	3	2022-09-13	No	2022-09-16		149	90	116	38	19	97	48.4	5.2	21.5	66.3	17	135	Grade I	68	167	17	0.8	Not Done	N/A	N/A		66	No	No	No	No	No	Yes	No	Yes	Yes	No	No	No	No	No	No	No	No	No	No	3.08372	>60	0
202	3	1	B1-D01-21056-EDT	Outpatient	3	20	Male	Dengue fever	Dengue without Warning Signs	Positive	2022-09-16	Positive	NS1+/IgM(NA)/PCR+	Positive	N/A	Positive			Positive	27.82	Negative	N/A	DV1	23.34	N/A	N/A	N/A	Yes	3	2022-09-13	No	2022-09-16		144	99	69	39	18	100	38.5	2.8	28.3	57.2	12.8	72	Grade II	42	50	N/A	N/A	Not Done	N/A	N/A	891	62	No	No	No	No	No	Yes	Yes	Yes	Yes	No	No	No	No	No	No	No	No	No	No	2.0212	No	0
203	3	1	B1-D01-21057-EDT	Outpatient	4	40	Male	Dengue fever	Dengue without Warning Signs	Positive	2022-09-16	Positive	NS1+/IgM(NA)/PCR+	Positive	N/A	Positive			Positive	17.81	Negative	N/A						Yes	3	2022-09-13	No	2022-09-16									2.6	24	53.5	15.6	108	Grade I	53	50	N/A	N/A	Not Done	N/A	N/A	20686	62	No	No	No	No	No	Yes	No	No	No	No	No	Yes	No	No	No	No	No	No	No	2.22917	No	0
204	3	1	B1-D01-21058-EDT	Outpatient	7	34	Female	Dengue fever	Dengue without Warning Signs	Positive	2022-09-19	Positive	NS1+/IgM(NA)/PCR+	Positive	N/A	Positive			Positive	36.82	Negative	N/A						Yes	1	2022-08-31	No	2022-09-01									11.7	64.2	28	10	33	Grade III	94	171	N/A	0.6	Not Done	N/A	N/A	14502	53	No	No	No	No	No	Yes	No	No	No	No	No	No	No	No	No	No	No	No	No	0.436137	No	0
205	3	1	B1-D01-21059-EDT	Outpatient	5	27	Female	Suspected Viral Fever/Iron deficiency anemia/Vasovagal Syncope	Dengue without warning signs	Positive	2022-09-19	Positive	NS1-/IgM-/PCR+	Negative	Negative	Negative	Positive	35.02	Positive	25.36	Negative	N/A	DV2	N/A	25.42	N/A	N/A	Yes	6	2022-09-17	No	2022-09-23		118	65	66	37	20	97		20	97	27.1	8.3	58.8	Grade II	31.2	8.1	139	N/A	Not Done	N/A	N/A	891	53	No	No	No	No	No	Yes	No	No	Yes	No	No	No	No	No	No	No	No	No	No	0.279381	No	0
206	3	1	B1-D01-21060-EDT	Outpatient	3	70	Male	Fever	Dengue without warning signs	Negative	2022-09-19	Negative	NS1-/IgM(NA)/PCR-	Negative	N/A	Negative	Positive	32.56	Negative	N/A	Negative	N/A	-	-	-	-	-	Yes	3	2022-09-16	No	2022-09-19	80	113	88	87	36.6	20	97		20	97	N/A	N/A	N/A		N/A	N/A	N/A	N/A	Not Done	N/A	N/A	43064	53	No	No	No	No	No	Yes	No	No	No	No	No	No	No	No	No	No	No	No	No	#VALUE!	No	0
207	3	1	B1-D01-21061-EDT	Outpatient	4	24	Male	Dengue fever	Dengue without Warning Signs	Positive	2022-09-19	Positive	NS1+/IgM(NA)/PCR+	Positive	N/A	Positive			Positive	24.87	Positive	38.73						Yes	4	2022-09-11	No	2022-09-15		132	86	96	36	22	96		2.3	65.1	23.4	13.8	111	Grade I	246	286	N/A	0.9	Not Done	N/A	N/A	43064	53	No	No	No	No	No	Yes	Yes	Yes	Yes	No	No	No	No	No	No	No	No	No	No	0.359447	No	0
208	3	1	B1-D01-21062-EDT	Outpatient	2	23	Male	Dengue fever	Dengue without Warning Signs	Positive	2022-09-19	Positive	NS1+/IgM(NA)/PCR+	Positive	N/A	Positive			Positive	24.71	Negative	N/A	DV1	19.31	N/A	N/A	N/A	Yes	2	2022-09-17	No	2022-09-19		130	80	93	40	20	99	37	3.5	17.1	73.2	12.3	163	Grade 0	19	N/A	N/A	N/A	Not Done	N/A	N/A	891	53	No	No	No	No	No	Yes	Yes	No	Yes	No	No	No	No	No	No	No	No	No	No	4.2807	No	0
209	3	1	B1-D01-21063-EDT	Outpatient	5	40	Female	Dengue fever	Dengue without Warning Signs	Positive	2022-09-20	Positive	NS1+/IgM(NA)/PCR-	Positive	N/A	Positive			Negative	N/A	Negative	N/A	-	-	-	-	-	Yes	6	2022-09-15	No	2022-09-21	67	106	78	75	36.6	17	99	41.6	3.3	62	24	13.5	110		326	318	N/A	0.6	Not Done	N/A	N/A	43064	61	No	No	No	No	No	Yes	No	Yes	No	No	No	No	No	No	No	No	No	No	No	0.387097	No	0
210	3	1	B1-D01-21064-EDT	Outpatient	2	42	Female	Dengue fever	Dengue without Warning Signs	Positive	2022-09-20	Positive	NS1+/IgM(NA)/PCR+	Positive	N/A	Positive			Positive	17.68	Negative	N/A	DV1	18.86	N/A	N/A	N/A	Yes	2	2022-09-18	No	2022-09-20		100	70	93	38	20	100	29.9	4	6.3	84.6	9	206	Grade 0	N/A	N/A	N/A	N/A	Not Done	N/A	N/A	20686	61	No	No	No	No	No	Yes	No	Yes	No	Yes	No	No	No	No	No	No	No	No	No	13.4286	No	0
211	3	1	B1-D01-21065-EDT	Outpatient	1	31	Female	Dengue fever	Dengue without Warning Signs	Positive	2022-09-21	Positive	NS1+/IgM(NA)/PCR+	Positive	N/A	Positive			Positive	23.01	Negative	N/A	DV1	26.07	N/A	N/A	N/A	Yes	1	2022-09-20	No	2022-09-21		108	70	90	36.5	19	100	42.1	2.6	34.6	58.9	13.6	98	Grade 0	67	N/A	N/A	0.7	Not Done	N/A	N/A	20686	61	No	No	No	No	No	No	Yes	No	No	No	No	No	No	No	No	No	No	No	No	1.70231	No	0
212	3	1	B1-D01-21066-EDT	Outpatient	5	29	Male	Dengue fever	Dengue without Warning Signs	Positive	2022-09-21	Positive	NS1+/IgM(NA)/PCR+	Positive	N/A	Positive			Positive	17.76	Negative	N/A	DV1	17.74	N/A	N/A	N/A	Yes	0	2022-09-20	No	2022-09-20		117	66	107	40	20	99	34.3	4.3	7.5	85	11.7	193	Grade 0	120	557	6	0.7	Nil	N/A	N/A	20686	61	No	No	No	No	No	Yes	No	Yes	No	No	No	No	No	No	No	No	No	No	No	11.3333	>60	0
213	3	1	B1-D01-21067-EDT	Outpatient	7	20	Male	Dengue fever	Dengue without warning signs	Positive	2022-09-21	Positive	NS1-/IgM+/PCR+	Negative	Positive	Positive	Positive	13.22	Positive	23.23	Negative	N/A						Yes	7	2022-09-15	No	2022-09-22		122	77	107	37.2	20	99		3.3	30.7	59.5	14.1	121	Grade I	92	123	N/A	0.8	Few	N/A	N/A	20686	61	No	No	No	No	No	Yes	No	No	No	No	No	No	No	No	No	No	No	No	No	1.93811	No	0
214	3	1	B1-D01-21068-EDT	Outpatient	3	33	Male	Dengue fever	Dengue without Warning Signs	Positive	2022-09-21	Positive	NS1+/IgM(NA)/PCR+	Positive	N/A	Positive			Positive	37.7	Negative	N/A	DV1	41.66	N/A	N/A	N/A	Yes	4	2022-09-18	No	2022-09-22		131	92	116	37.5	18	98	45.1	6.9	56.9	34.9	15	138	Grade I	N/A	N/A	N/A	N/A	Not Done	N/A	N/A	20686	61	No	No	No	No	No	Yes	Yes	No	Yes	No	No	No	No	No	No	No	No	No	No	0.613357	No	0
215	3	1	B1-D01-21069-EDT	Outpatient	3	35	Male	Dengue fever	Dengue without warning signs	Positive	2022-09-21	Positive	NS1+/IgM(NA)/PCR+	Positive	N/A	Positive			Positive	39.16	Negative	N/A	Negative	N/A	N/A	N/A	N/A	Yes	3	2022-09-13	No	2022-09-16								38.3	5.4	43.8	47.1	11.8	53	Grade III	N/A	N/A	N/A	N/A	Not Done	N/A	N/A	20686	61	No	No	No	No	No	Yes	Yes	No	No	No	No	No	No	No	No	No	No	No	No	1.07534	No	0
216	3	1	B1-D01-21070-EDT	Outpatient	2	20	Female	Dengue fever	Dengue without Warning Signs	Positive	2022-09-22	Positive	NS1+/IgM(NA)/PCR+	Positive	N/A	Positive			Positive	19.23	Negative	N/A	DV1	21.99	N/A	N/A	N/A	Yes	2	2022-09-19	No	2022-09-21		104	79	105	37.5	20	98	33.7	1.6	40.8	50.3	11.4	72	Grade II	36	61	N/A	N/A	Not Done	N/A	N/A	891	63	No	No	No	No	No	Yes	No	No	No	No	No	No	No	No	No	No	No	No	No	1.23284	No	0
217	3	1	B1-D01-21071-EDT	Outpatient	4	25	Female	Dengue fever	Dengue without Warning Signs	Positive	2022-09-22	Positive	NS1+/IgM(NA)/PCR+	Positive	N/A	Positive			Positive	35.14	Negative	N/A	DV1	37.14	N/A	N/A	N/A	Yes	4	2022-09-19	No	2022-09-23	45	114	70	64	36.1	17	99	38.4	15.8	69.3	16.2	12.4	38	Grade III	259	235	N/A	0.6	Not Done	N/A	N/A	20686	63	No	No	No	No	No	Yes	No	No	No	No	No	No	No	No	No	No	No	No	No	0.233766	No	0
218	3	1	B1-D01-21072-EDT	Outpatient	6	46	Male	Viral Fever	Dengue without warning signs	Positive	2022-09-22	Positive	NS1-/IgM(NA)/PCR+	Negative	N/A	Negative			Positive	38.7	Negative	N/A	Negative	N/A	N/A	N/A	N/A	Yes	6	2022-09-16	No	2022-09-22								43.8	5.8	52.1	37.1	14.3	129	Grade I	N/A	N/A	N/A	N/A	Not Done	N/A	N/A	20686	63	No	No	No	No	No	Yes	Yes	No	No	No	No	No	No	No	No	No	No	No	No	0.712092	>60	0
219	3	1	B1-D01-11148-EDT	Inpatient	6	28	Male	Dengue fever	Dengue without Warning Signs	Positive	2022-09-23	Positive	NS1+/IgM(NA)/PCR+	Positive	N/A	Positive			Positive	32.08	Negative	N/A						Yes	5	2022-09-16	No	2022-09-21	59	127	78	47	36.8	17	98		2.7	48.2	38.3	16.1	71	Grade II	N/A	N/A	N/A	N/A	Not Done	N/A	N/A	43064	66	Yes	No	No	No	No	Yes	No	Yes	Yes	No	No	No	No	No	No	No	No	Yes	No	0.794606	No	2
220	3	1	B1-D01-11149-EDT	Inpatient	1	41	Male	Dengue fever	Dengue without Warning Signs	Positive	2022-09-23	Positive	NS1+/IgM+/PCR+	Positive	Positive	Positive			Positive	33.42	Negative	N/A	Negative	N/A	N/A	N/A	N/A	Yes	1	2022-09-23	No	2022-09-24	104.5	118	83	86	40	20	99	38.5	6.4	42.6	45.8	12.3	27	Grade III	N/A	N/A	12	1.3	Nil	N/A	N/A	20686	66	Yes	No	No	No	No	Yes	No	Yes	No	No	No	No	No	No	No	No	No	No	No	1.07512	>60	1
221	3	1	B1-D01-21073-EDT	Outpatient	2	30	Female	Suspected Dengue	Dengue negative	Negative	2022-09-23	Negative	NS1-/IgM(NA)/PCR-	Negative	N/A	Negative			Negative	N/A	Negative	N/A	-	-	-	-	-	Yes	5	2022-09-21	No	2022-09-26	70	102	50	109	36.6	18	98	36.2	7.8	20.1	80.2	12.1	260		80	N/A	N/A	N/A	Nil	N/A	N/A	14502	66	No	No	No	No	No	Yes	No	Yes	No	No	No	No	No	No	No	No	No	No	No	3.99005	No	0
222	3	1	B1-D01-21074-EDT	Outpatient	5	33	Male	Dengue fever	Dengue without Warning Signs	Positive	2022-09-23	Positive	NS1+/IgM(NA)/PCR+	Positive	N/A	Positive			Positive	23.5	Negative	N/A						Yes	5	2022-09-18	No	2022-09-23	70	121	80	92	37	17	98		3.6	65.9	23.7	14.1	18	Grade IV	N/A	N/A	N/A	N/A	Not Done	N/A	N/A	43064	66	No	No	No	No	No	Yes	No	Yes	No	No	No	No	No	No	No	Yes	No	No	No	0.359636	No	0
223	3	1	B1-D01-21075-EDT	Outpatient	4	46	Female	Dengue fever	Dengue without Warning Signs	Positive	2022-09-23	Positive	NS1+/IgM(NA)/PCR+	Positive	N/A	Positive			Positive	18.63	Negative	N/A						Yes	1	2022-09-22	No	2022-09-23									N/A	N/A	N/A	N/A	N/A		N/A	N/A	N/A	N/A	Nil	N/A	N/A	891	66	No	No	No	No	No	Yes	Yes	No	Yes	No	No	No	No	No	No	No	No	No	No	#VALUE!	No	0
224	3	1	B1-D01-21076-EDT	Outpatient	5	26	Male	Dengue fever	Dengue with warning signs	Positive	2022-09-23	Positive	NS1+/IgM(NA)/PCR+	Positive	N/A	Positive			Positive	24.75	Negative	N/A						Yes	8	2022-09-18	No	2022-09-26		110	76	105	38.5	20	97		6.7	5.4	87.9	12.3	200	Grade 0	34	27	N/A	N/A	Not Done	N/A	N/A	23866	66	No	No	No	No	No	Yes	No	Yes	No	No	No	No	No	No	No	No	No	No	No	16.2778	No	0
225	3	1	B1-D01-21077-EDT	Outpatient	7	18	Male	Dengue fever	Dengue without Warning Signs	Positive	2022-09-23	Positive	NS1+/IgM(NA)/PCR+	Positive	N/A	Positive			Positive	15.52	Negative	N/A						Yes	7	2022-09-21	No	2022-09-28	62	122	68	60	37	17	96		3.1	21.4	63.7	11.7	116	Grade I	44	N/A	N/A	N/A	Not Done	N/A	N/A	43064	66	No	No	No	No	No	Yes	No	Yes	No	No	No	No	No	No	No	No	No	No	No	2.97664	No	0
226	3	1	B1-D01-21078-EDT	Outpatient	1	21	Male	Dengue fever	Dengue without Warning Signs	Positive	2022-09-23	Positive	NS1+/IgM(NA)/PCR+	Positive	N/A	Positive			Positive	26.47	Negative	N/A						Yes	1	2022-09-22	No	2022-09-23		115	64	105	38	20	96		1.9	26.8	67.6	16.4	111	Grade I	55	64	N/A	N/A	Not Done	N/A	N/A	43064	66	No	No	No	No	No	Yes	No	No	Yes	No	No	No	No	No	No	No	No	No	No	2.52239	No	0
227	3	1	B1-D01-21079-EDT	Outpatient	1	39	Female	Acute Gastroenteritis	Dengue negative	Negative	2022-09-23	Negative	NS1-/IgM(NA)/PCR-	Negative	N/A	Negative			Negative	N/A	Negative	N/A	-	-	-	-	-	Yes	1	2022-09-22	No	2022-09-23								34.3	5.9	39.1	48.2	10.6	246		N/A	N/A	N/A	N/A	Not Done	N/A	N/A	43064	66	No	No	No	No	No	Yes	No	No	Yes	Yes	No	No	No	No	No	No	No	No	No	1.23274	No	0
228	3	1	B1-D01-21080-EDT	Outpatient	6	46	Male	Dengue fever	Dengue without Warning Signs	Positive	2022-09-26	Positive	NS1+/IgM(NA)/PCR+	Positive	N/A	Positive			Positive	32.04	Negative	N/A						Yes	6	2022-09-20	No	2022-09-26	75	158	109	68	36.5	17	96		3.9	30.3	56	15	75	Grade II	103	N/A	16	0.7	Not Done	mildly elevated	normal	20686	51	No	No	No	No	wheezing, splenomegaly	Yes	Yes	No	Yes	Yes	No	No	No	No	No	No	No	No	No	1.84818	>60	0
229	3	1	B1-D01-21081-EDT	Outpatient	5	29	Male	Dengue fever	Dengue without Warning Signs	Positive	2022-09-26	Positive	NS1+/IgM(NA)/PCR+	Positive	N/A	Positive			Positive	15.82	Negative	N/A						Yes	7	2022-09-22	No	2022-09-29	50	101	69	64	37	17	96		3	36.6	54.4	13.8	89	Grade I	134	222	N/A	N/A	Moderate	mildly elevated	mildly elevated	23866	51	No	No	No	No	No	Yes	No	Yes	No	No	No	No	No	No	No	No	No	No	No	1.48634	No	0
230	3	1	B1-D01-21082-EDT	Outpatient	2	40	Male	Viral Fever	Dengue without warning signs	Positive	2022-09-26	Positive	NS1-/IgM(NA)/PCR+	Negative	N/A	Negative	Positive	32.21	Positive	38.64	Negative	N/A	Negative	N/A	N/A	N/A	N/A	Yes	4	2022-09-23	No	2022-09-27								53.4	14.1	24.5	63.5	17.5	212	Grade 0	76	47	N/A	N/A	Not Done	mildly elevated	normal	43064	51	No	No	No	No	No	Yes	No	No	No	No	No	No	No	No	No	No	No	No	No	2.59184	No	0
231	3	1	B1-D01-21083-EDT	Outpatient	4	29	Male	Suspected Dengue	Dengue without warning signs	Negative	2022-09-26	Negative	NS1-/IgM(NA)/PCR-	Negative	N/A	Negative	Positive	37.36	Negative	N/A	Negative	N/A	-	-	-	-	-	Yes	4	2022-09-22	No	2022-09-26		145	98	93	39	18	98	40.6	5	26.3	53	13.2	254		59	36	N/A	N/A	Not Done	mildly elevated	normal	20686	51	No	No	No	No	No	Yes	No	No	No	No	No	No	No	No	No	No	No	No	No	2.01521	No	0
232	3	1	B1-D01-21084-EDT	Outpatient	2	32	Male	Dengue fever	Dengue without Warning Signs	Positive	2022-09-26	Positive	NS1+/IgM(NA)/PCR+	Positive	N/A	Positive			Positive	23.86	Negative	N/A						Yes	2	2022-09-24	No	2022-09-26	67	107	63	68	36.7	20	99		1.6	37.4	56.2	13.1	159	Grade 0	79	N/A	N/A	1.1	Nil	N/A	N/A	20686	51	No	No	No	No	No	Yes	No	Yes	No	No	No	No	No	No	No	No	No	No	No	1.50267	No	0
233	3	1	B1-D01-21085-EDT	Outpatient	1	22	Female	Fever	Dengue without warning signs	Negative	2022-09-26	Negative	NS1-/IgM(NA)/PCR-	Negative	N/A	Negative			Negative	N/A	Negative	N/A	-	-	-	-	-	Yes	1	2022-09-25	No	2022-09-26								35.9	8.7	27.3	64.4	11.3	417		N/A	N/A	N/A	N/A	Not Done	N/A	N/A	4206	51	No	No	No	No	No	Yes	No	No	No	No	No	No	No	No	No	No	No	No	No	2.35897	No	0
234	3	1	B1-D01-11150-EDT	Inpatient	1	26	Female	Dengue fever	Dengue without Warning Signs	Positive	2022-09-26	Positive	NS1+/IgM(NA)/PCR+	Positive	N/A	Positive			Positive	34.54	Negative	N/A						Yes	5	2022-09-16	No	2022-09-21	55	91	54	86	37	16	96		4.4	60.3	18.8	11.3	27	Grade III	N/A	N/A	N/A	N/A	Not Done	N/A	N/A	14502	51	Yes	No	No	No	No	Yes	No	Yes	No	No	No	No	No	No	No	Yes	No	No	No	0.311774	No	3
235	3	1	B1-D01-11151-EDT	Inpatient	10	3	Male	Presumed Enteric Fever	Dengue without warning signs	Negative	2022-09-27	Positive	NS1-/IgM-/PCR+	Negative	Negative	Negative	Positive	35.63	Positive	38.9	Negative	N/A	Negative	N/A	N/A	N/A	N/A	Yes	13	2022-09-13	No	2022-09-26	14	115	66	129	37.8	26	96	37.7	10.3	52.7	33.1	11.5	479	Grade 0	52	N/A	N/A	0.4	Nil	mildly elevated	N/A	23866	53	Yes	No	No	No	No	Yes	No	Yes	No	No	Yes	No	No	No	No	Yes	No	No	No	0.628083	No	3
236	3	1	B1-D01-21086-EDT	Outpatient	4	31	Male	Dengue fever	Severe DENGUE	Positive	2022-09-27	Positive	NS1+/IgM(NA)/PCR+	Positive	N/A	Positive			Positive	33.82	Negative	N/A	DV2	-	39.79	-	-	Yes	4	2022-09-23	No	2022-09-27		100	69	101	34	20	NA	NA	NA	NA	NA	NA	340	Grade 0	350	689	15	2.4	Not Done	mildly elevated	moderately elevated	20686	53	No	No	No	No	No	Yes	No	No	Yes	No	No	No	No	No	No	No	No	No	No		>60	0	DHF, AKI, Hyperkalemia	LAMA
237	3	1	B1-D01-21087-EDT	Outpatient	4	25	Female	Dengue fever	Dengue without Warning Signs	Positive	2022-09-27	Positive	NS1+/IgM(NA)/PCR+	Positive	N/A	Positive			Positive	23.13	Negative	N/A						Yes	5	2022-09-22	No	2022-09-27		105	72	106	39.5	20	99		2.6	24	66	13	51	Grade II	319	N/A	N/A	0.6	Not Done	N/A	N/A	14502	53	No	No	No	No	No	Yes	No	Yes	No	No	No	No	No	No	No	No	No	No	No	2.75	No	0
238	3	1	B1-D01-21088-EDT	Outpatient	5	16	Male	Dengue fever	Dengue without Warning Signs	Positive	2022-09-27	Positive	NS1+/IgM(NA)/PCR+	Positive	N/A	Positive			Positive	20.79	Negative	N/A						Yes	5	2022-09-22	No	2022-09-27	58	107	72	89	37	22	99		3.1	19	79.4	13.4	79	Grade I	118	N/A	N/A	N/A	Not Done	mildly elevated		23866	53	No	No	No	No	No	Yes	No	Yes	No	No	No	No	No	No	No	No	No	No	No	4.17895	No	0
239	3	1	B1-D01-21089-EDT	Outpatient	2	18	Male	Dengue fever	Dengue without Warning Signs	Positive	2022-09-27	Positive	NS1+/IgM(NA)/PCR+	Positive	N/A	Positive			Positive	31.36	Negative	N/A						Yes	2	2022-09-25	No	2022-09-27		127	74	98	36	20	99		2.4	25.7	58.7	15.6	133	Grade I	N/A	N/A	N/A	N/A	Not Done	N/A	N/A	20686	53	No	No	No	No	No	Yes	No	No	No	No	Yes	No	No	No	No	No	No	No	No	2.28405	No	0
240	3	1	B1-D01-21090-EDT	Outpatient	6	27	Male	Dengue fever	Dengue without warning signs	Positive	2022-09-27	Positive	NS1+/IgM(NA)/PCR+	Positive	N/A	Positive			Positive	31.44	Negative	N/A						Yes	6	2022-09-21	No	2022-09-27	69.8	131	78	93	36.5	19			3.4	39.7	53	14.2	119	Grade I	N/A	N/A	N/A	N/A	Not Done	N/A	N/A	23866	53	No	No	No	No	No	Yes	No	Yes	No	No	No	No	No	No	No	No	No	No	No	1.33501	No	0
241	3	1	B1-D01-21091-EDT	Outpatient	2	36	Male	Dengue fever	Dengue without Warning Signs	Positive	2022-09-28	Positive	NS1+/IgM(NA)/PCR(NA)	Positive	N/A	Positive					Negative	N/A						Yes	2	2022-09-26	No	2022-09-28		127	76	118	38	20	100	49.2	6.2	11.2	71.5	16.2	139		62	32	N/A	N/A	Not Done	mildly elevated	normal	43064	59	No	No	No	No	No	Yes	Yes	No	Yes	No	No	No	No	No	No	No	No	No	No	6.38393	No	0
242	3	1	B1-D01-21092-EDT	Outpatient	2	20	Male	Dengue fever	Dengue without Warning Signs	Positive	2022-09-28	Positive	NS1+/IgM(NA)/PCR(NA)	Positive	N/A	Positive					Negative	N/A						Yes	1	2022-09-26	No	2022-09-27								42.6	4.6	55.7	31.7	13.9	60		N/A	N/A	N/A	N/A	Not Done	N/A	N/A	43064	59	No	No	No	No	No	Yes	No	No	No	No	No	No	No	No	No	No	No	No	No	0.56912	No	0
243	3	1	B1-D01-21093-EDT	Outpatient	3	20	Female	Dengue fever	Dengue without Warning Signs	Positive	2022-09-28	Positive	NS1+/IgM(NA)/PCR(NA)	Positive	N/A	Positive					Negative	N/A						Yes	3	2022-09-25	No	2022-09-28		107	78	115	36	20	99	23.6	4.9	21.6	71.7	6.7	250		18	33	N/A	N/A	Not Done	normal	normal	891	59	No	No	No	No	No	Yes	No	No	Yes	No	No	No	No	No	No	Yes	No	No	No	3.31944	No	0
244	3	1	B1-D01-21094-EDT	Outpatient	7	23	Male	Dengue fever	Dengue with warning signs	Positive	2022-09-28	Positive	NS1+/IgM(NA)/PCR(NA)	Positive	N/A	Positive					Negative	N/A						Yes	2	2022-09-26	No	2022-09-28	37.5	115	78	86	37.5	16	98	42.7	7.4	32.4	51.4	13.6	251		260	118	N/A	N/A	Not Done	N/A	N/A	14502	59	No	No	No	No	No	Yes	No	No	No	No	No	No	No	No	No	Yes	No	No	No	1.58642	No	0
245	3	1	B1-D01-21095-EDT	Outpatient	4	19	Male	Dengue fever	Dengue without Warning Signs	Positive	2022-09-29	Positive	NS1+/IgM(NA)/PCR(NA)	Positive	N/A	Positive					Negative	N/A						Yes	4	2022-09-24	No	2022-09-28	60	105	70	75	38.8	20	99	45.3	2.2	38.1	57.3	15.1	55		34	73	N/A	1	Not Done	normal	mildly elevated	43064	59	No	No	No	No	No	Yes	No	No	No	No	No	No	No	No	No	No	No	No	No	1.50394	No	0
246	3	1	B1-D01-21096-EDT	Outpatient	2	33	Male	Dengue fever	Dengue without Warning Signs	Positive	2022-09-29	Positive	NS1+/IgM(NA)/PCR(NA)	Positive	N/A	Positive					Negative	N/A						Yes	2	2022-09-27	No	2022-09-29	78	130	80	70	38.2	17	98	42.1	4.4	15.1	58.2	14	177		31	31	N/A	1.1	Not Done	normal	normal	43064	52	No	No	No	No	No	Yes	No	Yes	No	Yes	No	No	No	No	No	No	No	No	No	3.8543	No	0
247	3	1	B1-D01-11152-EDT	Inpatient	2	43	Male	Dengue fever	Dengue without Warning Signs	Positive	2022-09-29	Positive	NS1+/IgM(NA)/PCR+	Positive	N/A	Positive			Positive	35.88	Negative	N/A						Yes	3	2022-09-19	No	2022-09-22	80	122	86	84	36	17	96		3.4	50.6	32.4	12.5	16	Grade IV	N/A	N/A	7	0.6	Not Done	N/A	N/A	14502	52	Yes	No	No	No	No	Yes	No	No	No	No	No	Yes	No	No	No	No	No	No	No	0.640316	>60	5
248	3	1	B1-D01-21097-EDT	Outpatient	4	24	Male	Dengue fever	Dengue without Warning Signs	Positive	2022-09-30	Positive	NS1+/IgM(NA)/PCR(NA)	Positive	N/A	Positive					Negative	N/A						Yes	7	2022-09-26	No	2022-10-03	75	131	81	91	38.5	17	98	42.4	6	12.9	71.3	13.5	198		N/A	N/A	N/A	N/A	Not Done	N/A	N/A	891	52	No	No	No	No	No	Yes	No	Yes	No	No	No	No	No	No	No	No	No	No	No	5.52713	No	0
249	3	1	B1-D01-21098-EDT	Outpatient	5	17	Male	Dengue fever	Dengue without Warning Signs	Positive	2022-09-30	Positive	NS1+/IgM(NA)/PCR(NA)	Positive	N/A	Positive					Negative	N/A						Yes	6	2022-09-25	No	2022-10-01	62	118	75	93	36.8	20	100	44.3	2.8	60.4	18.8	14.8	98		359	411	N/A	1	Not Done	mildly elevated	moderately elevated	891	52	No	No	No	No	No	Yes	No	Yes	Yes	No	No	No	No	No	No	No	No	No	No	0.311258	No	0
250	3	1	B1-D01-21099-EDT	Outpatient	1	22	Female	Dengue fever	Dengue without Warning Signs	Positive	2022-09-30	Positive	NS1+/IgM(NA)/PCR(NA)	Positive	N/A	Positive					Negative	N/A						Yes	1	2022-09-29	No	2022-09-30		108	77	88	36.9	20	99	37.5	1.8	30.5	54.8	11.7	122		215	243	N/A	N/A	Not Done	N/A	N/A	891	52	No	No	No	No	No	Yes	No	No	No	No	No	No	No	No	No	No	No	No	No	1.79672	No	0
251	3	1	B1-D01-21100-EDT	Outpatient	1	36	Male	Dengue fever	Dengue without warning signs	Positive	30/09/2022	Positive	NS1+/IgM(NA)/PCR(NA)	Positive	N/A	Positive					Negative	N/A						Yes	1	2022-09-26	No	2022-09-27								54.6	2	36.8	46	18.2	93		N/A	N/A	N/A	N/A	Not Done	N/A	N/A	14502	52	No	No	No	No	No	Yes	No	No	No	No	No	No	No	No	No	No	No	No	No	1.25	No	0
252	3	1	B1-D01-11153-EDT	Inpatient	14	7	Male	Pyrexia of Unknown origin	Dengue without warning signs	Negative	2022-10-01	Negative	NS1-/IgM-/PCR-	Negative	Negative	Negative	Positive	35.42	Negative	N/A	Negative	N/A	-	-	-	-	-	Yes	6	2022-09-26	No	2022-10-02	29	102	60	79	37.5	25	100	31.4	14.3	37.4	55.7	9.7	345		37	38	9	0.6	Nil	normal	normal	43064	52	Yes	No	No	No	No	Yes	No	No	No	No	No	No	No	No	No	No	No	No	No	1.4893	No	3
253	3	1	B1-D01-21101-EDT	Outpatient	1	21	Male	Fever	Dengue negative	Negative	2022-10-03	Negative	NS1-/IgM(NA)/PCR-	Negative	N/A	Negative			Negative	N/A	Negative	N/A	-	-	-	-	-	Yes	1	2022-10-02	No	2022-10-03	62	107	67	84	36.1	19	84	47	7.5	38.5	48.9	15.8	240		N/A	N/A	N/A	N/A	Not Done	N/A	N/A		51	No	No	No	No	No	Yes	Yes	No	No	No	No	No	No	No	No	No	No	No	No	1.27013	No	0
254	3	1	B1-D01-21102-EDT	Outpatient	1	25	Male	Fever	Dengue without warning signs	Negative	2022-10-03	Negative	NS1-/IgM(NA)/PCR-	Negative	N/A	Negative	Positive	38.49	Negative	N/A	Negative	N/A	-	-	-	-	-	Yes	3	2022-10-01	No	2022-10-04	70	139	75	96	36.5	18		39.3	5.6	28.2	60.4	13	288		13	N/A	N/A	N/A	Few	normal	N/A		51	No	No	No	No	No	Yes	No	Yes	Yes	No	No	No	No	No	No	No	No	No	No	2.14184	No	0
255	3	1	B1-D01-21103-EDT	Outpatient	2	43	Male	URTI	Dengue without warning signs	Negative	2022-10-03	Negative	NS1-/IgM(NA)/PCR-	Negative	N/A	Negative	Positive	34.39	Negative	N/A	Negative	N/A	-	-	-	-	-	Yes	2	2022-10-01	No	2022-10-03		120	91	113	36.5	20	96	42.9	9.1	21.1	62.2	13.9	325		20	N/A	N/A	N/A	Not Done	normal	N/A	14502	51	No	No	No	No	No	Yes	No	No	No	No	No	No	No	No	No	No	No	No	No	2.94787	No	0
256	3	1	B1-D01-21104-EDT	Outpatient	5	48	Male	Dengue fever	Dengue without Warning Signs	Positive	2022-10-03	Positive	NS1+/IgM(NA)/PCR(NA)	Positive	N/A	Positive					Negative	N/A						Yes	6	2022-09-28	No	2022-10-04	73	123	76	73	36.7	17	99	35.9	16.5	61.8	24.3	11.4	66		89	95	6	1.1	Not Done	mildly elevated	mildly elevated	891	51	No	No	Yes	No	No	Yes	No	No	No	Yes	No	No	No	No	No	No	No	No	No	0.393204	>60	0
257	3	1	B1-D01-21105-EDT	Outpatient	5	56	Male	Dengue fever	Dengue without warning signs	Positive	2022-10-04	Positive	NS1+/IgM(NA)/PCR(NA)	Positive	N/A	Positive					Negative	N/A						Yes	5	2022-10-01	No	2022-10-06	75.4	113	82	70	36	15	98	45.4	7.5	55	37.5	14.8	17		578	513	N/A	1.1	Not Done	moderately elevated	moderately elevated	43064	54	No	Yes	No	Yes	No	Yes	No	No	No	No	No	No	No	No	No	No	No	No	No	0.681818	No	0
258	3	1	B1-D01-21106-EDT	Outpatient	4	12	Male	Dengue fever	Dengue without warning signs	Positive	2022-10-04	Positive	NS1+/IgM(NA)/PCR(NA)	Positive	N/A	Positive					Negative	N/A						Yes	3	2022-10-01	No	2022-10-04	26	90	62	118	36.4	20	99	46.6	8.4	31.9	53.2	14.4	51		N/A	N/A	N/A	N/A	Not Done	N/A	N/A	4206	54	No	No	No	No	No	Yes	No	No	No	No	No	No	No	No	No	No	No	No	No	1.66771	No	0
259	3	1	B1-D01-21107-EDT	Outpatient	8	21	Male	Dengue fever	Dengue without warning signs	Positive	2022-10-04	Positive	NS1-/IgM+/PCR(NA)	Negative	Positive	Positive					Negative	N/A						Yes	7	2022-09-27	No	2022-10-04	49	120	75	92	36.2	22	100	45	5.2	57.2	22.2	13.9	126		N/A	N/A	N/A	N/A	Not Done	N/A	N/A	4206	54	No	No	No	No	No	Yes	No	No	No	No	No	No	No	No	No	No	No	No	No	0.388112	No	0
260	3	1	B1-D01-21108-EDT	Outpatient	1	28	Male	Viral Fever	Dengue without Warning Signs	Positive	2022-10-04	Positive	NS1-/IgM+/PCR+	Negative	Positive	Positive			Positive	23.48	Negative	N/A	DV1 | DV2	24.8	28.5	N/A	N/A	Yes	0	2022-10-04	No	2022-10-04	75	105	65	99	37.2	22	99	37.5	2.9	22.1	72.8	12.1	150	Grade 0	N/A	N/A	N/A	N/A	Not Done	N/A	N/A	20686	54	No	No	No	No	No	Yes	No	Yes	Yes	No	No	No	No	No	No	No	No	No	No	3.29412	12.28	0
261	3	1	B1-D01-21109-EDT	Outpatient	3	6	Male	Dengue fever	Dengue without Warning Signs	Positive	2022-10-04	Positive	NS1+/IgM(NA)/PCR+	Positive	N/A	Positive			Positive	32.32	Negative	N/A	DV1 | DV2	32.1	36.4	N/A	N/A	Yes	3	2022-10-01	No	2022-10-04	18	89	58	102	37	20	99	38	3.3	52.4	42.8	12.5	169	Grade 0	N/A	N/A	N/A	N/A	Not Done	N/A	N/A	14502	54	No	No	No	No	No	Yes	No	No	No	No	No	No	No	No	No	No	No	No	No	0.816794	No	0
262	3	1	B1-D01-21110-EDT	Outpatient	1	14	Male	Dengue fever	Dengue without warning signs	Positive	2022-10-04	Positive	NS1+/IgM(NA)/PCR(NA)	Positive	N/A	Positive					Negative	N/A						Yes	1	2022-09-30	No	2022-10-01	59.5	129	90	109	36.7	19	100	46.8	3.2	56.9	38.8	15.5	162		N/A	N/A	N/A	N/A	Not Done	N/A	N/A	23866	54	No	No	No	No	No	Yes	No	Yes	No	No	No	No	No	No	No	No	No	No	No	0.681898	No	0
263	3	1	B1-D01-11154-EDT	Inpatient	10	1	Male	Acute viral illness	Dengue negative	Negative	2022-10-05	Negative	NS1-/IgM-/PCR-	Negative	Negative	Negative	Positive	23.71	Negative	N/A	Negative	N/A	-	-	-	-	-	Yes	10	2022-10-25	No	2022-11-04	9.5	113	80	113	37	24	99	29.5	8.5	72.2	15.9	9	73		21	47	11	0.4	Not Done	normal	normal		54	Yes	No	No	No	No	Yes	No	No	No	No	No	No	No	No	No	No	Yes	No	No	0.220222	>60	1
264	3	1	B1-D01-11155-EDT	Inpatient	7	42	Female	Migraine	Dengue without warning signs	Negative	2022-10-05	Positive	NS1-/IgM-/PCR+	Negative	Negative	Negative	Positive	31.11	Positive	35.66	Negative	N/A						Yes	7	2022-09-28	No	2022-10-05	67	144	90	75	36.6	17	98		5.2	37	46.5	9.9	286	Grade 0	N/A	N/A	N/A	N/A	Nil	N/A	N/A	14502	48	Yes	No	No	No	No	Yes	No	No	No	No	No	No	No	No	No	No	No	No	No	1.25676	No	2
265	3	1	B1-D01-21111-EDT	Outpatient	7	60	Female	Dengue fever	Dengue without Warning Signs	Positive	2022-10-05	Positive	NS1+/IgM(NA)/PCR(NA)	Positive	N/A	Positive					Negative	N/A						Yes	2	2022-10-03	No	2022-10-05	54	133	76	94	35.7	18	100	33	3.9	29	65.2	10.5	123		36	50	N/A	1.3	Not Done	normal	normal	20686	48	No	Yes	Yes	No	No	Yes	No	Yes	No	No	No	No	No	No	No	No	No	No	No	2.24828	No	0
266	3	1	B1-D01-21112-EDT	Outpatient	3	37	Female	Dengue fever	Dengue without warning signs	Positive	2022-10-05	Positive	NS1-/IgM+/PCR+	Negative	Positive	Positive	Positive	32.43	Positive	31.62	Negative	N/A	DV1	38.07	N/A	N/A	N/A	Yes	3	2022-10-02	No	2022-10-05								34.6	4.5	60.4	28.1	11.3	76	Grade I	N/A	N/A	N/A	N/A	Not Done	N/A	N/A	20686	48	No	No	No	No	No	Yes	No	No	No	No	No	No	No	No	No	No	No	No	No	0.465232	No	0
267	3	1	B1-D01-21113-EDT	Outpatient	6	19	Female	Dengue fever	Dengue without Warning Signs	Positive	2022-10-06	Positive	NS1+/IgM(NA)/PCR(NA)	Positive	N/A	Positive					Negative	N/A						Yes	6	2022-09-30	No	2022-10-06	53	94	66	85	36.3	20	99	41.3	5.3	58.1	31.5	13.9	102		N/A	N/A	N/A	N/A	Not Done	N/A	N/A	20686	36	No	No	No	No	No	Yes	No	Yes	No	Yes	No	No	No	No	No	No	No	No	No	0.542169	No	0
268	3	1	B1-D01-21114-EDT	Outpatient	3	33	Male	Dengue fever	Dengue without Warning Signs	Positive	2022-10-06	Positive	NS1+/IgM(NA)/PCR(NA)	Positive	N/A	Positive					Negative	N/A						Yes	5	2022-10-03	No	2022-10-08	74	110	80	78	36.6	16	96	42	6.1	15.7	70.6	13.8	148		36	28	N/A	N/A	Not Done	normal	normal	14502	36	No	No	No	No	No	Yes	No	Yes	No	No	No	No	No	No	No	No	No	No	No	4.49682	No	0
269	3	1	B1-D01-21115-EDT	Outpatient	6	17	Male	Dengue fever	Dengue without Warning Signs	Positive	2022-10-06	Positive	NS1+/IgM(NA)/PCR(NA)	Positive	N/A	Positive					Negative	N/A						Yes	6	2022-09-30	No	2022-10-06		100	54	69	38.2	18	98	47.4	6.5	65.1	25.9	15.9	20		362	445	18	1.1	Not Done	mildly elevated	moderately elevated	43064	36	No	No	No	No	No	Yes	No	Yes	No	No	No	No	No	No	No	No	No	No	No	0.397849	>60	0
270	3	1	B1-D01-21116-EDT	Outpatient	3	39	Male	Dengue fever	Dengue without Warning Signs	Positive	2022-10-06	Positive	NS1+/IgM(NA)/PCR(NA)	Positive	N/A	Positive					Negative	N/A						Yes	2	2022-10-04	No	2022-10-06		157	86	127	40	20	100	40.5	4.3	7.9	83.7	13.6	N/A		N/A	N/A	N/A	N/A	Not Done	N/A	N/A	891	36	No	No	No	No	No	Yes	No	No	Yes	Yes	No	No	No	No	No	No	No	No	No	10.5949	No	0
271	3	1	B1-D01-11156-EDT	Inpatient	4	26	Male	Dengue fever	Dengue without Warning Signs	Positive	2022-10-06	Positive	NS1+/IgM(NA)/PCR+	Positive	N/A	Positive			Positive	32.14	Negative	N/A						Yes	7	2022-10-01	No	2022-10-08	96	117	69	80	36.9	18	96		4.4	14	82	13.5	22	Grade IV	432	971		1.3	Nil	moderately elevated	moderately elevated	43064	36	Yes	No	No	No	No	Yes	Yes	Yes	No	No	No	No	No	No	No	No	No	No	No	5.85714	No	3
272	3	1	B1-D01-21117-EDT	Outpatient	1	40	Female	Dengue fever	Dengue without Warning Signs	Positive	2022-10-06	Positive	NS1+/IgM(NA)/PCR(NA)	Positive	N/A	Positive					Negative	N/A						Yes	1	2022-10-06	No	2022-10-07	52	97	59	82	37.6	18	98	37.9	2.1	31.6	49.7	12.2	160		N/A	N/A	N/A	N/A	Not Done	N/A	N/A	20686	36	No	No	No	No	No	Yes	No	No	No	No	No	No	No	No	No	No	No	No	No	1.57278	No	0
273	3	1	B1-D01-21118-EDT	Outpatient	5	30	Male	Dengue fever	Dengue without Warning Signs	Positive	2022-10-10	Positive	NS1+/IgM(NA)/PCR(NA)	Positive	N/A	Positive					Negative	N/A						Yes	1	2022-10-05	No	2022-10-06	100	101	60	65	37	17	65	42.3	6.1	46.3	43.8	13.9	59		132	319	N/A	N/A	Not Done	mildly elevated	mildly elevated	43064	24	No	No	No	No	No	Yes	No	Yes	No	No	No	No	No	No	No	Yes	No	No	No	0.946004	No	0
274	3	1	B1-D01-11157-EDT	Inpatient	6	32	Male	Dengue fever	Dengue without Warning Signs	Positive	2022-10-10	Positive	NS1+/IgM(NA)/PCR+	Positive	N/A	Positive			Positive	33.99	Negative	N/A						Yes	6	2022-10-05	No	2022-10-11	60	150	80	88	38	17	98	47.7	4.1	28.4	58.5	15.2	174	Grade 0	N/A	N/A	10	1.2	Nil	N/A	N/A	43064	24	Yes	No	No	No	No	Yes	No	Yes	No	Yes	No	No	No	No	No	No	No	No	No	2.05986	>60	3
275	3	1	B1-D01-11158-EDT	Inpatient	6	24	Female	Dengue fever	Dengue without warning signs	Positive	2022-10-10	Positive	NS1-/IgM+/PCR+	Negative	Positive	Positive			Positive	36.09	Positive	39.54	DV1	38.42	N/A	N/A	N/A	Yes	10	2022-10-04	No	2022-10-14	80	133	74	94	36.4	29	97	29	12.7	27.6	64.1	9.1	21	Grade IV	29	35	12	0.5	Moderate	normal	normal		24	Yes	No	No	No	No	Yes	No	No	No	No	No	Yes	No	No	No	No	No	No	No	2.32246	>60	8
276	3	1	B1-D01-21119-EDT	Outpatient	4	4	Female	Fever	Dengue negative	Negative	2022-10-11	Negative	NS1-/IgM(NA)/PCR-	Negative	N/A	Negative	Positive	33.5	Negative	N/A	Negative	N/A	-	-	-	-	-	Yes	5	2022-10-07	No	2022-10-12								33.4	8.6	41	48	11	260		N/A	N/A	N/A	N/A	Not Done	N/A	N/A	20686	18	No	No	No	No	No	Yes	No	No	No	No	No	No	No	No	No	No	No	No	No	1.17073	No	0
277	3	1	B1-D01-21120-EDT	Outpatient	1	32	Male	Dengue fever	Dengue without warning signs	Positive	2022-10-11	Positive	NS1+/IgM(NA)/PCR(NA)	Positive	N/A	Positive					Negative	N/A						Yes	1	2022-10-10	No	2022-10-11	67	114	70	105	38	18	98	40.4	3.4	20.5	63.7	13.3	122		N/A	N/A	N/A	N/A	Not Done	N/A	N/A	20686	18	No	No	No	No	No	Yes	No	No	No	No	No	No	No	No	No	No	No	No	No	3.10732	No	0
278	3	1	B1-D01-21121-EDT	Outpatient	3	10	Female	Dengue fever	Dengue without Warning Signs	Positive	2022-10-11	Positive	NS1+/IgM-/PCR(NA)	Positive	Negative	Positive					Negative	N/A						Yes	3	2022-10-07	No	2022-10-10	34	113	60	119	38.5	20	100	39	6.5	19.1	73.7	11.6	199		36	46	9	0.8	Not Done	N/A	N/A	891	18	No	No	No	No	No	Yes	No	No	No	No	No	No	No	No	No	No	No	No	No	3.85864	>60	0
279	3	1	B1-D01-21122-EDT	Outpatient	1	23	Male	Dengue fever	Dengue without Warning Signs	Positive	2022-10-11	Positive	NS1+/IgM(NA)/PCR(NA)	Positive	N/A	Positive					Negative	N/A						Yes	1	2022-10-07	No	2022-10-08	75	103	62	67	36.7	19	98	44.4	6.8	70	18.8	14.6	98		N/A	N/A	N/A	N/A	Not Done	N/A	N/A	891	18	No	No	No	No	No	Yes	No	No	No	No	No	No	No	No	No	No	No	No	No	0.268571	No	0
280	3	1	B1-D01-21123-EDT	Outpatient	2	26	Female	Fever	Dengue negative	Negative	2022-10-12	Negative	NS1-/IgM(NA)/PCR-	Negative	N/A	Negative			Negative	N/A	Negative	N/A	-	-	-	-	-	Yes	2	2022-10-10	No	2022-10-12								33.2	7.1	31.8	54.2	10.3	N/A		N/A	N/A	N/A	N/A	Not Done	N/A	N/A	14502	17	No	No	No	No	No	Yes	No	Yes	No	No	No	No	No	No	No	No	No	No	No	1.7044	No	0
281	3	1	B1-D01-21124-EDT	Outpatient	4	41	Male	Fever	Dengue negative	Negative	2022-10-12	Negative	NS1-/IgM(NA)/PCR-	Negative	N/A	Negative			Negative	N/A	Negative	N/A	-	-	-	-	-	Yes	4	2022-10-08	No	2022-10-12								43.5	5.4	47.6	41.6	13.6	254		N/A	N/A	N/A	N/A	Not Done	N/A	N/A	4206	17	No	No	No	No	No	Yes	No	No	Yes	No	No	No	No	No	No	No	No	No	No	0.87395	No	0
282	3	1	B1-D01-21125-EDT	Outpatient	6	40	Female	Dengue fever	Dengue without Warning Signs	Positive	2022-10-12	Positive	NS1+/IgM(NA)/PCR+	Positive	N/A	Positive			Positive	34.27	Negative	N/A	DV1 | DV2	30.8	34	N/A	N/A	Yes	8	2022-10-06	No	2022-10-14	80	128	103	96	37	17	99	47.9	7.7	48.4	36.8	15.8	19	Grade IV	194	327	5	1.1	Not Done	mildly elevated	mildly elevated	891	17	No	No	No	No	No	Yes	No	No	No	No	No	No	No	No	No	No	No	No	No	0.760331	17.2	0
283	3	1	B1-D01-11159-EDT	Inpatient	6	33	Male	Dengue fever	Dengue without Warning Signs	Positive	2022-10-13	Positive	NS1+/IgM(NA)/PCR+	Positive	N/A	Positive			Positive	35.5	Negative	N/A						Yes	9	2022-10-05	No	2022-10-14	57	117	91	72	36.7	16	98		4.2	46.4	33.7	13.8	38	Grade III	N/A	N/A	N/A	N/A	Not Done	N/A	N/A	20686	20	Yes	No	No	No	No	Yes	No	Yes	No	No	No	No	No	No	No	No	No	No	No	0.726293	No	2
284	3	1	B1-D01-21126-EDT	Outpatient	1	20	Female	Fever	Dengue negative	Negative	2022-10-13	Negative	NS1-/IgM(NA)/PCR-	Negative	N/A	Negative			Negative	N/A	Negative	N/A	-	-	-	-	-	Yes	1	2022-10-12	No	2022-10-13	60	124	76	92	36.3	18	98	36.1	10.4	25.1	67.8	11.4	379		N/A	N/A	N/A	N/A	Few	N/A	N/A		20	No	No	No	No	No	Yes	Yes	No	No	No	No	Yes	No	No	No	No	No	No	No	2.7012	No	0
285	3	1	B1-D01-21127-EDT	Outpatient	1	21	Male	Fever	Dengue negative	Negative	2022-10-13	Negative	NS1-/IgM(NA)/PCR-	Negative	N/A	Negative			Negative	N/A	Negative	N/A	-	-	-	-	-	Yes	1	2022-10-12	No	2022-10-13	60	106	71	59	37	18	99	42.8	4.2	30	57.2	14.7	161		N/A	N/A	N/A	N/A	Not Done	N/A	N/A		20	No	No	No	No	No	Yes	No	No	No	No	No	No	No	No	No	No	No	No	No	1.90667	No	0
286	3	1	B1-D01-21128-EDT	Outpatient	3	27	Male	Fever	Dengue negative	Negative	2022-10-13	Negative	NS1-/IgM(NA)/PCR-	Negative	N/A	Negative			Negative	N/A	Negative	N/A	-	-	-	-	-	Yes	3	2022-10-10	No	2022-10-13								39.7	6.4	32.7	55.6	13	425		N/A	N/A	N/A	N/A	Not Done	N/A	N/A	23866	20	No	No	No	No	No	Yes	No	No	No	No	No	No	No	No	No	No	No	No	No	1.70031	No	0
287	3	1	B1-D01-21129-EDT	Outpatient	5	46	Female	Fever	Dengue negative	Negative	2022-10-13	Negative	NS1-/IgM(NA)/PCR-	Negative	N/A	Negative			Negative	N/A	Negative	N/A	-	-	-	-	-	Yes	5	2022-10-07	No	2022-10-12	81	128	98	95	36	18	99	35.3	7.4	30.3	59.4	10.9	364		N/A	N/A	16	1.1	Not Done	N/A	N/A	43064	20	No	No	No	No	No	Yes	No	Yes	No	No	Yes	No	No	No	No	No	No	No	No	1.9604	>60	0
288	3	1	B1-D01-21130-EDT	Outpatient	2	23	Male	Fever	Dengue without warning signs	Negative	2022-10-13	Negative	NS1-/IgM(NA)/PCR-	Negative	N/A	Negative	Positive	34.47	Negative	N/A	Negative	N/A	-	-	-	-	-	Yes	2	2022-10-12	No	2022-10-14								44.3	5.2	21.4	58.4	14.9	203		N/A	N/A	N/A	N/A	Not Done	N/A	N/A	43064	20	No	No	No	No	No	Yes	No	No	No	No	No	No	No	No	No	No	No	No	No	2.72897	No	0
289	3	1	B1-D01-21131-EDT	Outpatient	1	22	Male	Fever	Dengue negative	Negative	2022-10-13	Negative	NS1-/IgM(NA)/PCR-	Negative	N/A	Negative			Negative	N/A	Negative	N/A	-	-	-	-	-	Yes	1	2022-10-09	No	2022-10-10	69.5	125	72	73	36.8	20	99	40.9	10	45	48	13.7	219		N/A	N/A	N/A	N/A	Not Done	N/A	N/A	43064	20	No	No	No	No	No	Yes	No	No	No	Yes	No	No	No	No	No	No	No	No	No	1.06667	No	0
290	3	1	B1-D01-21132-EDT	Outpatient	4	35	Male	Dengue fever	Dengue without Warning Signs	Positive	2022-10-13	Positive	NS1+/IgM(NA)/PCR(NA)	Positive	N/A	Positive					Negative	N/A						Yes	4	2022-10-07	No	2022-10-11	82	139	81	129	38.5	19	98	50.5	3.5	23.4	65	16.8	118		105	N/A	14	1.2	Not Done	mildly elevated	N/A		20	No	No	No	No	No	Yes	No	Yes	No	No	No	No	No	No	No	No	No	No	No	2.77778	>60	0
291	3	1	B1-D01-21133-EDT	Outpatient	4	22	Male	Viral Fever	Dengue without warning signs	Negative	2022-10-14	Negative	NS1-/IgM-/PCR-	Negative	Negative	Negative	Positive	36.03	Negative	N/A	Negative	N/A	-	-	-	-	-	Yes	5	2022-10-10	No	2022-10-15	65	121	81	119	36.8	15	96	45.8	8.4	21	65	15.2	149		54	31	19	0.9	Not Done	normal	normal	891	12	No	No	No	No	No	Yes	No	Yes	Yes	No	No	Yes	No	No	No	No	No	No	No	3.09524	No	0
292	3	1	B1-D01-21134-EDT	Outpatient	7	35	Female	Fever	Dengue without warning signs	Negative	2022-10-14	Negative	NS1-/IgM-/PCR-	Negative	Negative	Negative	Positive	36.16	Negative	N/A	Negative	N/A	-	-	-	-	-	Yes	7	2022-10-08	No	2022-10-15		105	63	73	36.2	15	99	38.6	5.6	24.1	63.6	11.8	262		29	27	N/A	N/A	Not Done	normal	normal	14502	12	No	No	No	No	No	Yes	No	No	No	No	No	No	No	No	No	Yes	No	No	No	2.639	No	0
293	3	1	B1-D01-21135-EDT	Outpatient	1	20	Male	Dengue fever	Dengue without Warning Signs	Positive	2022-10-14	Positive	NS1+/IgM(NA)/PCR(NA)	Positive	N/A	Positive					Negative	N/A						Yes	1	2022-10-13	No	2022-10-14		110	68	138	38.7	16	99	37.7	4.8	8.8	82.8	12.7	150		52	N/A	N/A	N/A	Not Done	normal	N/A	14502	12	No	No	No	No	No	Yes	No	Yes	No	No	No	No	No	No	No	No	No	No	No	9.40909	No	0
294	3	1	B1-D01-11160-EDT	Inpatient	6	42	Female	Dengue fever	Dengue without Warning Signs	Positive	2022-10-17	Positive	NS1+/IgM(NA)/PCR+	Positive	N/A	Positive			Positive	15.9	Negative	N/A						Yes	6	2022-10-15	No	2022-10-21	69	110	78	115	38	20	99		3.5	17	75.5	9.6	131	Grade II	N/A	N/A	N/A	0.7	Nil	N/A	N/A	20686	13	Yes	No	No	No	No	Yes	Yes	No	No	No	No	No	No	No	No	No	No	No	No	4.44118	No	6
295	3	1	B1-D01-11161-EDT	Inpatient	5	17	Male	Dengue fever	Dengue with warning signs	Positive	2022-10-17	Positive	NS1+/IgM(NA)/PCR+	Positive	N/A	Positive			Positive	35.07	Negative	N/A						Yes	7	2022-10-10	No	2022-10-17	45	110	68	58	36	16	98	41	5.7	54.6	29.8	13.6	38	Grade III	223	N/A	N/A	N/A	Nil	mildly elevated	N/A	43064	13	Yes	No	No	No	No	Yes	No	Yes	No	No	Yes	No	No	No	No	No	No	No	No	0.545788	No	2
296	3	1	B1-D01-21136-EDT	Outpatient	1	26	Female	Fever	Dengue negative	Negative	2022-10-17	Negative	NS1-/IgM(NA)/PCR-	Negative	N/A	Negative			Negative	N/A	Negative	N/A	-	-	-	-	-	Yes	1	2022-10-14	No	2022-10-15	81	108	89	89	37.1	18	98	33.1	6.1	18.1	65.4	11	222		N/A	N/A	N/A	N/A	Not Done	N/A	N/A	20686	13	No	No	No	No	No	Yes	No	Yes	No	No	No	No	No	No	No	Yes	No	No	No	3.61326	No	0
297	3	1	B1-D01-21137-EDT	Outpatient	1	48	Male	Fever	Dengue negative	Negative	2022-10-17	Negative	NS1-/IgM(NA)/PCR-	Negative	N/A	Negative			Negative	N/A	Negative	N/A	-	-	-	-	-	Yes	1	2022-10-17	No	2022-10-18	83	128	78	78	37.3	19	98	45.2	9.1	33.2	57.3	15.5	279		N/A	N/A	N/A	N/A	Not Done	N/A	N/A	23866	13	No	No	No	No	No	Yes	No	No	Yes	No	No	No	No	No	No	No	No	No	No	1.7259	No	0
298	3	1	B1-D01-21138-EDT	Outpatient	1	21	Female	Fever	Dengue without warning signs	Negative	2022-10-17	Positive	NS1-/IgM(NA)/PCR+	Negative	N/A	Negative			Positive	26.16	Negative	N/A	DV1 | DV2	28.9	33.3	N/A	N/A	Yes	1	2022-10-16	No	2022-10-17	59	110	72	78	37	20	98	33.7	2.9	30.8	53.5	10.2	146	Grade I	N/A	N/A	N/A	N/A	Not Done	N/A	N/A	4206	13	No	No	No	No	No	Yes	No	No	No	No	No	No	No	No	No	No	No	No	No	1.73701	No	0
299	3	1	B1-D01-21139-EDT	Outpatient	1	33	Male	Fever	Dengue negative	Negative	2022-10-18	Negative	NS1-/IgM(NA)/PCR-	Negative	N/A	Negative			Negative	N/A	Negative	N/A	-	-	-	-	-	Yes	1	2022-10-18	No	2022-10-19	88	117	82	105	36.8	20	98	43.6	5.2	31.9	50.6	15.3	180		N/A	N/A	N/A	N/A	Not Done	N/A	N/A	23866	40	No	No	No	No	No	Yes	No	No	No	No	No	No	No	No	No	No	No	No	No	1.58621	No	0
300	3	1	B1-D01-21140-EDT	Outpatient	2	30	Male	Dengue fever	Dengue without Warning Signs	Positive	2022-10-18	Positive	NS1+/IgM(NA)/PCR(NA)	Positive	N/A	Positive					Negative	N/A						Yes	2	2022-10-15	No	2022-10-17	56.5	111	84	95	37.1	18	98	45.7	2.5	44.9	37.7	16.1	105		N/A	N/A	N/A	N/A	Not Done	N/A	N/A	23866	40	No	No	No	No	No	Yes	No	No	Yes	No	No	No	No	No	No	No	No	No	No	0.839644	No	0
301	3	1	B1-D01-21141-EDT	Outpatient	1	18	Male	Fever	Dengue negative	Negative	2022-10-18	Negative	NS1-/IgM(NA)/PCR-	Negative	N/A	Negative			Negative	N/A	Negative	N/A	-	-	-	-	-	Yes	1	2022-10-15	No	2022-10-16	67	131	88	90	36	18	90	40.1	7.3	39.5	49.9	12.2	301		N/A	N/A	N/A	N/A	Not Done	N/A	N/A	20686	40	No	No	No	No	No	Yes	No	No	No	No	No	No	No	No	No	Yes	No	No	No	1.26329	No	0
302	3	1	B1-D01-21142-EDT	Outpatient	2	30	Male	Fever	Dengue without warning signs	Negative	2022-10-18	Positive	NS1-/IgM(NA)/PCR+	Negative	N/A	Negative			Positive	39.68	Negative	N/A	Negative	N/A	N/A	N/A	N/A	Yes	2	2022-10-16	No	2022-10-18	95	127	87	89	36.3	18	98	43.4	8.6	14.4	77.6	15.2	249	Grade 0	N/A	N/A	N/A	N/A	Not Done	N/A	N/A	20686	40	No	No	No	No	No	Yes	No	No	No	No	No	No	No	No	No	No	No	No	No	5.38889	No	0
303	3	1	B1-D01-21143-EDT	Outpatient	1	42	Male	Fever	Dengue negative	Negative	2022-10-19	Negative	NS1-/IgM(NA)/PCR-	Negative	N/A	Negative			Negative	N/A	Negative	N/A	-	-	-	-	-	Yes	1	2022-10-19	No	2022-10-20	58	140	95	109	37	22	99	43.4	6.4	43.1	44.1	13.8	301		N/A	N/A	N/A	N/A	Not Done	N/A	N/A	20686	50	No	No	No	No	No	Yes	No	No	Yes	No	No	No	No	No	No	Yes	No	No	No	1.0232	No	0
304	3	1	B1-D01-21144-EDT	Outpatient	1	25	Male	Fever	Dengue negative	Negative	20/10/2022	Negative	NS1-/IgM(NA)/PCR-	Negative	N/A	Negative	Positive	32.11	Negative	N/A	Negative	N/A	-	-	-	-	-	Yes	1	2022-10-18	No	2022-10-19	49	98	68		37	20	100	44	5.3	21.9	67.4	14.8	125		N/A	N/A	N/A	N/A	Not Done	N/A	N/A	20686	52	No	No	No	No	No	Yes	No	Yes	No	No	Yes	Yes	No	No	No	No	No	No	No	3.07763	No	0
305	3	1	B1-D01-21145-EDT	Outpatient	1	51	Male	Fever	Dengue negative	Negative	22/10/2022	Negative	NS1-/IgM(NA)/PCR-	Negative	N/A	Negative			Negative	N/A	Negative	N/A	-	-	-	-	-	Yes	1	2022-10-21	No	2022-10-22								41.5	7.1	25.8	63.9	14.4	311		N/A	N/A	N/A	N/A	Not Done	N/A	N/A	43064	24	No	No	No	No	No	Yes	No	No	No	No	No	No	No	No	No	No	No	No	No	2.47674	No	0
306	3	1	B1-D01-21146-EDT	Outpatient	2	50	Female	Fever	Dengue without warning signs	Negative	24/10/2022	Positive	NS1-/IgM-/PCR+	Negative	Negative	Negative			Positive	39.62	Negative	N/A	Negative	N/A	N/A	N/A	N/A	Yes	2	2022-10-22	No	2022-10-24								34.2	8.6	27.5	65.3	11.2	172	Grade 0	N/A	N/A	N/A	N/A	Not Done	N/A	N/A	14502	32	No	No	No	No	No	Yes	No	No	Yes	No	No	No	No	No	No	No	No	No	No	2.37455	No	0
307	3	1	B1-D01-21147-EDT	Outpatient	3	21	Female	Fever	Dengue negative	Negative	25/10/2022	Negative	NS1-/IgM(NA)/PCR-	Negative	N/A	Negative			Negative	N/A	Negative	N/A	-	-	-	-	-	Yes	3	2022-10-23	No	2022-10-26	44	131	82	114	36.9	20		34.8	9.4	6.6	84.3	10.4	231		N/A	N/A	N/A	N/A	Not Done	N/A	N/A	43064	55	No	No	No	No	No	Yes	No	No	No	No	No	No	No	No	No	No	No	No	No	12.7727	No	0
308	3	1	B1-D01-21148-EDT	Outpatient	6	32	Male	Fever	Dengue negative	Negative	26/10/2022	Negative	NS1-/IgM(NA)/PCR-	Negative	N/A	Negative			Negative	N/A	Negative	N/A	-	-	-	-	-	Yes	6	2022-10-20	No	2022-10-26	76	106	79	92	36	20	100	38.7	6.8	19.9	73.3	12.9	272		N/A	N/A	N/A	N/A	Not Done	N/A	N/A	23866	53	No	No	No	No	No	Yes	No	No	No	No	No	No	No	No	No	No	No	No	No	3.68342	No	0
309	3	1	B1-D01-21149-EDT	Outpatient	5	20	Female	Dengue fever	Dengue without warning signs	Positive	27/10/2022	Positive	NS1+/IgM(NA)/PCR(NA)	Positive	N/A	Positive					Negative	N/A						Yes	5	2022-10-22	No	2022-10-27								35.2	2.6	17.8	74.5	11.7	184		N/A	N/A	N/A	N/A	Not Done	N/A	N/A	20686	58	No	No	No	No	No	Yes	No	No	Yes	No	No	No	No	No	No	No	No	No	No	4.18539	No	0
310	3	1	B1-D01-21150-EDT	Outpatient	2	21	Female	Dengue fever	Dengue without warning signs	Positive	31/10/2022	Positive	NS1+/IgM(NA)/PCR(NA)	Positive	N/A	Positive					Negative	N/A						Yes	2	2022-10-29	No	2022-10-31	49	114	88	121	36.7	18	98	35.2	4.7	15	76.3	10.7	229		N/A	N/A	N/A	N/A	Not Done	N/A	N/A	23866	32	No	No	No	No	No	Yes	No	No	Yes	No	No	No	No	No	No	No	No	No	No	5.08667	No	0
311	3	1	B1-D01-11162-EDT	Inpatient	3	25	Female	Dengue fever	Dengue without Warning Signs	Positive	2022-11-01	Positive	NS1+/IgM(NA)/PCR+	Positive	N/A	Positive			Positive	25.97	Negative	N/A	DV1	29.77	N/A	N/A	N/A	Yes	5	2022-10-28	No	2022-11-02	44	111	74	66	37	17	100	35.5	2.7	48.5	43.8	11.5	112	Grade II	N/A	N/A	N/A	N/A	Nil	N/A	N/A		36	Yes	No	No	No	No	Yes	Yes	No	Yes	No	No	No	No	No	No	No	No	No	No	0.903093	No	4
312	3	1	B1-D01-21151-EDT	Outpatient	1	31	Male	Dengue fever	Dengue without Warning Signs	Positive	2022-11-04	Positive	NS1+/IgM(NA)/PCR(NA)	Positive	N/A	Positive					Negative	N/A						Yes	1	2022-11-04	No	2022-11-05								54.9	9.6	33.8	52.7	18.4	290		N/A	N/A	N/A	N/A	Not Done	N/A	N/A	43064	38	No	No	No	No	No	Yes	No	No	No	No	No	No	No	No	No	No	No	No	No	1.55917	No	0
313	3	1	B1-D01-21152-EDT	Outpatient	1	52	Male	Fever	Dengue negative	Negative	2023-01-13	Negative	NS1-/IgM(NA)/PCR-	Negative	N/A	Negative	Positive	23.14	Negative	N/A	Negative	N/A	-	-	-	-	-	Yes	2	2023-01-11	No	2023-01-13								40	8.9	28.7	56.6	12.9	84		N/A	N/A	N/A	N/A	Not Done	N/A	N/A	20686	7	No	No	No	No	No	Yes	No	No	No	No	No	No	No	No	No	No	No	No	No	1.97213	No	0
314	3	1	B1-D01-21153-EDT	Outpatient	1	14	Male	Fever	Dengue without warning signs	Negative	15/02/2023	Positive	NS1-/IgM(NA)/PCR+	Negative	N/A	Negative			Positive	37.24	Negative	N/A	Negative	N/A	N/A	N/A	N/A	Yes	1	2023-02-06	No	2023-02-07								42.5	6.1	19.9	65.2	14	261	Grade 0	N/A	N/A	N/A	N/A	Not Done	N/A	N/A	20686	17	No	No	No	No	No	Yes	No	Yes	No	No	No	No	No	No	No	Yes	No	No	No	3.27638	No	0
315	3	1	B1-D01-21154-EDT	Outpatient	15	19	Male	Fever	Dengue negative	Negative	15/02/2023	Negative	NS1-/IgM(NA)/PCR-	Negative	N/A	Negative			Negative	N/A	Negative	N/A	-	-	-	-	-	Yes	14	2023-02-01	No	2023-02-15	69	124	73	123	38	20	96	41.7	5.4	11.8	73.2	14.2	201		N/A	N/A	N/A	N/A	Not Done	N/A	N/A	43064	31	No	No	No	No	No	Yes	Yes	No	Yes	No	No	No	No	No	No	No	No	No	No	6.20339	No	0
316	3	1	B1-D01-21155-EDT	Outpatient	3	47	Male	NA	Dengue negative	Negative	23/02/2023	Negative	NS1-/IgM(NA)/PCR-	Negative	N/A	Negative			Negative	N/A	Negative	N/A	-	-	-	-	-		0											43	17.6	17.8	72.3	13.9	282		N/A	N/A	N/A	N/A	Not Done	N/A	N/A	23866	45	No	No	Yes	No	No	Yes	Yes	No	Yes	No	No	No	No	No	No	No	No	No	No	4.0618	No	0
317	3	1	B1-D01-21156-EDT	Outpatient	3	12	Female	NA	Dengue negative	Negative	23/02/2023	Negative	NS1-/IgM(NA)/PCR-	Negative	N/A	Negative			Negative	N/A	Negative	N/A	-	-	-	-	-		0											33.6	12.7	6.9	83.7	10.9	317		N/A	N/A	N/A	N/A	Not Done	N/A	N/A	23866	45	No	No	No	No	No	Yes	No	No	No	No	No	No	No	No	No	Yes	No	No	No	12.1304	No	0
318	3	1	B1-D01-11163-EDT	Inpatient	10	26	Male	?	Dengue without warning signs	Negative	2023-03-10	Negative	NS1-/IgM(NA)/PCR-	Negative	N/A	Negative	Positive	34.08	Negative	N/A	Negative	N/A	-	-	-	-	-	Yes	12	2023-02-28	No	2023-03-12	65	131	77	67	37	17	97	42.9	16.7	9.6	82.5	14.5	318		24	29	14	0.8	Not Done	N/A	N/A		11	Yes	No	No	No	No	Yes	Yes	No	No	No	No	No	No	No	No	No	No	No	No	8.59375	>60	5
319	4	1	B1-D01-11164-EDT	Inpatient		30	Male		Dengue with warning signs	Positive	2023-06-06	Positive	NS1+/IgM(NA)/PCR(NA)	Positive	N/A	Positive												Yes	7	2023-06-01	No	2023-06-08	60	123	86	76	36.8	16	99	37.7	2.6	33.7	47.7	11.5	95		423	251	6	0.7	Nil	moderately elevated	mildly elevated		55	Yes	No	No	No	No	Yes	Yes	No	Yes	No	No	No	No	No	No	No	No	No	No	1.41543	>60	2
320	4	1	B1-D01-21157-EDT	Outpatient		23	Female	NA	Dengue negative	Negative	20/06/2023	Negative	NS1-/IgM(NA)/PCR(NA)	Negative	N/A	Negative																																			form not enter in redcap	N/A	N/A		55					No															#DIV/0!	>60	0
321	4	1	B1-D01-21158-EDT	Outpatient		33	Male	NA	Dengue negative	Negative	27/06/2023	Negative	NS1-/IgM(NA)/PCR(NA)	Negative	N/A	Negative												Yes	1	2023-06-24	No	2023-06-25	60	122	81	75	36	22	99	43.8	4.8	33.3	50.1	15.2	147		N/A	N/A	N/A	N/A	Not Done	N/A	N/A	20686	49	No	No	No	No	No	Yes	No	No	No	No	No	No	No	No	No	Yes	No	No	No	1.5045	No	0
322	4	1	B1-D01-21159-EDT	Outpatient		25	Female		Dengue without warning signs	Positive	2023-11-07	Positive	NS1-/IgM+/PCR(NA)	Negative	Positive	Positive												Yes	1	2023-07-09	No	2023-07-10	56	120	90	68	36.5	16	98	36.5	12.8	19.6	73.9	11.1	196		21	29	6	0.7	Not Done	normal	normal	43064	50	No	No	No	No	No	Yes	No	Yes	Yes	No	No	No	No	No	No	No	No	No	No	3.77041	>60	0
323	4	1	B1-D01-11165-EDT	Inpatient		47	Male	NA	Dengue negative	Negative	25/07/2023	Negative	NS1-/IgM-/PCR(NA)	Negative	Negative	Negative												Yes	6	2023-07-20	No	2023-07-26	94	102	69	66	37	17	99	39.1	9.8	34	55	13.6	204		36	35	17	1.4	Nil	normal	normal	43064	74	Yes	No	Yes	No	No	Yes	Yes	Yes	No	No	No	No	No	No	No	No	No	No	No	1.61765	51.85	3
324	4	1	B1-D01-21160-EDT	Outpatient		33	Female	NA	Dengue negative	Negative	2023-02-08	Negative	NS1-/IgM(NA)/PCR(NA)	Negative	N/A	Negative												Yes	2	2023-07-30	No	2023-08-01								38	8.8	20.9	70.5	12.5	201		N/A	N/A	N/A	N/A	Not Done	N/A	N/A	891	66	No	No	No	No	No	Yes	Yes	No	Yes	No	No	No	No	No	No	No	No	No	No	3.37321	No	0
325	4	1	B1-D01-21161-EDT	Outpatient		23	Male	NA	Dengue negative	Negative	18/08/2023	Negative	NS1-/IgM(NA)/PCR(NA)	Negative	N/A	Negative												Yes	2	2023-08-17	No	2023-08-19	69	116	82	98	38	22	99	41	3.6	9.2	79	14	93		14	N/A	N/A	N/A	Few	normal	N/A	43064	59	No	No	No	No	No	Yes	No	No	No	No	No	No	No	No	No	No	No	No	No	8.58696	No	0
326	4	1	B1-D01-11167-EDT	Inpatient		28	Male		Dengue without warning signs	Positive	22/08/2023	Positive	NS1+/IgM(NA)/PCR(NA)	Positive	N/A	Positive												Yes	6	2023-08-14	No	2023-08-20	85	107	76	86	37.2	20	97	43.1	5.7	13.1	79.3	13.5	209		N/A	N/A	N/A	N/A	Nil	N/A	N/A		63	Yes	No	No	No	No	Yes	Yes	Yes	No	No	No	Yes	No	No	No	No	No	No	No	6.05344	>60	5
327	4	1	B1-D01-21162-EDT	Outpatient		40	Male		Dengue without Warning Signs	Positive	22/08/2023	Positive	NS1+/IgM(NA)/PCR(NA)	Positive	N/A	Positive																																			Few	N/A	N/A	20686	63	No	No	No	No	No	Yes	No	No	No	No	No	No	No	No	No	No	No	No	No	#DIV/0!	No	0
328	4	1	B1-D01-11168-EDT	Inpatient		26	Male		Dengue without Warning Signs	Positive	23/08/2023	Positive	NS1+/IgM(NA)/PCR(NA)	Positive	N/A	Positive												Yes	10	2023-08-16	No	2023-08-26	80	129	70	119	37.7	20	99	45.2	5.3	22.6	57.5	15	199		65	85	N/A	N/A	Not Done	mildly elevated mildly elevated	N/A		69	Yes	No	No	No	No	Yes	No	Yes	Yes	No	No	No	No	No	No	Yes	No	No	No	2.54425	>60	4
329	4	1	B1-D01-21163-EDT	Outpatient		23	Female		Dengue without warning signs	Positive	31/08/2023	Positive	NS1-/IgM+/PCR(NA)	Negative	Positive	Positive												Yes	4	2023-08-24	No	2023-08-28	38	94	66	94	36.8	20	97	39.2	3.9	36.1	48.3	13	240		N/A	N/A	N/A	N/A	Not Done	N/A	N/A	891	59	No	No	No	No	No	Yes	No	No	No	No	Yes	No	No	No	No	No	No	No	No	1.33795	>60	0
330	4	1	B1-D01-21164-EDT	Outpatient		35	Male	NA	Dengue negative	Negative	31/08/2023	Negative	NS1-/IgM(NA)/PCR(NA)	Negative	N/A	Negative												Yes	4	2023-08-27	No	2023-08-31	70	134	81	89	37.4	20	99.9	39.8	7.4	22.2	65.5	13.7	333		N/A	N/A	N/A	N/A	Not Done	N/A	N/A	43064	59	No	No	No	No	No	Yes	Yes	No	No	No	Yes	No	No	No	No	No	No	No	No	2.95045	No	0
331	4	1	B1-D01-11169-EDT	Inpatient		41	Male		Dengue without Warning Signs	Positive	2023-01-09	Positive	NS1+/IgM(NA)/PCR(NA)	Positive	N/A	Positive												Yes	5	2023-08-29	No	2023-09-03	66	106	61	123	38	20	98	43.5	6.5	6	82.7	14.4	169		197	285	12	1	Not Done	mildly elevated	mildly elevated	891	52	Yes	No	No	No	No	Yes	No	Yes	No	No	No	No	No	No	No	No	No	No	No	13.7833	>60	2
332	4	1	B1-D01-11170-EDT	Inpatient		23	Female		Dengue without Warning Signs	Positive	2023-01-09	Positive	NS1+/IgM(NA)/PCR(NA)	Positive	N/A	Positive												Yes	6	2023-08-27	No	2023-09-02	40	85	55	84	32.2	18	96	32.8	1.2	47.4	38.8	10.3	74		N/A	N/A	N/A	N/A	Not Done	N/A	N/A	20686	52	Yes	No	No	Yes	No	Yes	No	No	Yes	No	No	Yes	No	No	No	No	No	No	No	0.818565	>60	1
333	4	1	B1-D01-11171-EDT	Inpatient		15	Female	NA	Dengue negative	Negative	2023-04-09	Negative	NS1-/IgM-/PCR(NA)	Negative	Negative	Negative												Yes	7	2023-09-01	No	2023-09-08	52	115	91	114	37	22	98	32.8	10	13	79	10.1	265		25	31	12	0.5	Not Done	normal	normal	14502	65	Yes	No	No	No	No	Yes	Yes	No	No	No	No	No	No	No	No	No	No	No	No	6.07692	No	5
334	4	1	B1-D01-11172-EDT	Inpatient		24	Female		Dengue without Warning Signs	Positive	2023-04-09	Positive	NS1+/IgM(NA)/PCR(NA)	Positive	N/A	Positive												Yes	5	2023-08-30	No	2023-09-04	59	103	66	78	36.8	16	99	28.5	4	15.9	77.4	9.5	165		N/A	N/A	N/A	N/A	Not Done	N/A	N/A	891	65	Yes	No	No	No	No	Yes	Yes	Yes	Yes	No	No	No	No	No	No	No	No	No	No	4.86792	>60	2
335	4	1	B1-D01-11173-EDT	Inpatient		34	Female		Dengue without warning signs	Positive	2023-06-09	Positive	NS1+/IgM(NA)/PCR(NA)	Positive	N/A	Positive												Yes	14	2023-08-25	No	2023-09-08	70	121	82	78	37	16	98	39.4	2.1	30.8	61.7	12.6	171		N/A	N/A	N/A	N/A	Not Done	N/A	N/A	20686	54	Yes	No	No	No	No	Yes	No	Yes	No	No	Yes	No	No	No	No	No	No	No	No	2.00325	>60	4
336	4	1	B1-D01-21165-EDT	Outpatient		25	Female		Dengue without Warning Signs	Positive	2023-06-09	Positive	NS1+/IgM(NA)/PCR(NA)	Positive	N/A	Positive												Yes	1	2023-09-02	No	2023-09-03	47	107	70	91	36.4	20	99		2.2	45.4	44.9	10.5	132		974	1419	N/A	N/A	Not Done	moderately elevated	severely elevated	43064	54	No	No	No	Yes	No	Yes	No	No	Yes	No	No	No	No	No	No	No	No	No	No	0.988987	No	0
337	4	1	B1-D01-11174-EDT	Inpatient		23	Male		Dengue without warning signs	Positive	2023-11-09	Positive	NS1+/IgM(NA)/PCR(NA)	Positive	N/A	Positive												Yes	4	2023-09-05	No	2023-09-09	60	110	64	92	36	17	92	44.7	1.4	28.5	59.8	14.9	96		32	112	9	1	Not Done	normal	mildly elevated	20686	52	Yes	No	No	No	No	Yes	No	No	Yes	No	No	No	No	No	No	No	No	No	No	2.09825	>60	3
338	4	1	B1-D01-11175-EDT	Inpatient		18	Male		Dengue without warning signs	Positive	13/09/2023	Positive	NS1+/IgM(NA)/PCR(NA)	Positive	N/A	Positive												Yes	10	2023-09-04	No	2023-09-14	65	109	78	51	36.8	26	99	38.9	4.3	63.4	24.4	13.1	84		83	87	7	0.7	Not Done	mildly elevated	mildly elevated	20686	60	Yes	No	No	No	No	Yes	Yes	Yes	No	No	No	No	No	No	No	No	No	No	No	0.384858	>60	4
339	4	1	B1-D01-11176-EDT	Inpatient		29	Male		Dengue without warning signs	Positive	13/09/2023	Positive	NS1+/IgM(NA)/PCR(NA)	Positive	N/A	Positive												Yes	4	2023-09-09	No	2023-09-13	71	128	78	96	37.5	16	96	34.8	4.5	10.3	80.5	11.7	115		77	67		1.1	Not Done	mildly elevated	mildly elevated	891	60	Yes	No	No	No	No	Yes	No	Yes	No	No	No	No	No	No	No	No	No	No	No	7.81553	>60	3
340	4	1	B1-D01-21166-EDT	Outpatient		20	Female		Dengue without Warning Signs	Positive	19/09/2023	Positive	NS1+/IgM(NA)/PCR(NA)	Positive	N/A	Positive												Yes	10	2023-09-16	No	2023-09-26	45	111	70	88	37.8	18	98	38.2	1.6	21	70.8	13.4	113		N/A	N/A	N/A	N/A	Not Done	N/A	N/A		48	No	No	No	No	No	Yes	Yes	No	Yes	No	No	No	No	No	No	No	No	No	No	3.37143	No	0
341	4	1	B1-D01-11177-EDT	Inpatient		42	Male		Dengue without Warning Signs	Positive	26/09/2023	Positive	NS1+/IgM(NA)/PCR(NA)	Positive	N/A	Positive												Yes	2	2023-09-25	No	2023-09-27	70	109	58	93	37.8	18	96	43.3	8.8	6.5	89.3	14.9	179		77	101	N/A	1.5	Few	mildly elevated	mildly elevated	891	40	Yes	No	No	No	No	Yes	No	No	No	No	No	No	No	No	No	No	No	No	No	13.7385	49.12	5
342	4	1	B1-D01-11178-EDT	Inpatient		42	Male		Dengue without warning signs	Positive	26/09/2023	Positive	NS1+/IgM(NA)/PCR(NA)	Positive	N/A	Positive												Yes	4	2023-09-22	No	2023-09-26	85	114	67	89	36.8	17	100	40.2	6.8	6.7	84	13.1	95		51	64	N/A	1.4	Not Done	mildly elevated	mildly elevated	20686	40	Yes	No	No	No	No	Yes	No	Yes	Yes	No	No	No	No	No	No	No	No	No	No	12.5373	53.68	2
343	4	1	B1-D01-11179-EDT	Inpatient		18	Female		Dengue without warning signs	Positive	2023-11-10	Positive	NS1+/IgM(NA)/PCR(NA)	Positive	N/A	Positive												No					45	120	81	70	36	18	97	33.3	3.8	10.8	84.7	11	228		14	N/A	N/A	N/A	Moderate	normal	normal		50	Yes	No	No	No	No	No	No	Yes	Yes	No	Yes	No	No	No	No	No	No	No	No	7.84259	>60	3
344	4	1	B1-D01-21167-EDT	Outpatient		18	Male		Dengue with warning signs	Positive	16/10/2023	Positive	NS1+/IgM(NA)/PCR(NA)	Positive	N/A	Positive												Yes	7	2023-10-10	No	2023-10-17	62.5	114	75	100	36	18	98	38.3	3.4	29.9	63.2	13.1	207		N/A	N/A	N/A	N/A	Not Done	N/A	N/A	4206	58	No	No	No	No	No	Yes	No	Yes	Yes	No	No	No	No	No	No	Yes	No	No	No	2.11371	No	0
345	4	1	B1-D01-11180-EDT	Inpatient		45	Male		Dengue with warning signs	Positive	17/10/2023	Positive	NS1+/IgM(NA)/PCR(NA)	Positive	N/A	Positive												Yes	5	2023-10-11	No	2023-10-16	89.5	133	81	90	36.2	18	96	40.2	5.7	66.8	17.7	14.1	14		59	157	N/A	1	Not Done	mildly elevated	mildly elevated	43064	53	Yes	No	No	No	No	Yes	Yes	No	Yes	No	No	No	No	No	No	No	No	No	No	0.26497	>60	5
346	4	1	B1-D01-21168-EDT	Outpatient		33	Male		Dengue with warning signs	Negative	19/10/2023	Negative	NS1-/IgM(NA)/PCR(NA)	Negative	N/A	Negative												Yes	4	2023-10-15	No	2023-10-19	64	124	76	100	37	20	99	40.4	4	21.4	65.9	13.8	152		N/A	N/A	N/A	N/A	Not Done	N/A	N/A	891	42	No	No	No	No	No	Yes	No	No	No	No	No	No	No	No	No	No	No	No	No	3.07944	No	0
347	4	1	B1-D01-11181-EDT	Inpatient		20	Male		Dengue without Warning Signs	Positive	14/11/2023	Positive	NS1+/IgM(NA)/PCR(NA)	Positive	N/A	Positive												Yes	5	2023-11-11	No	2023-11-16	67	120	54	107	37.7	18	97	42.7	5.1	82	9.3	14.1	134		25	40	N/A	N/A	Not Done	normal	normal	43064	18	Yes	No	No	No	No	Yes	No	No	No	No	No	Yes	No	No	No	No	No	No	No	0.113415	>60	2
348	4	1	B1-D01-11182-EDT	Inpatient		33	Male		Dengue without warning signs	Positive	20/11/2023	Positive	NS1+/IgM-/PCR(NA)	Positive	Negative	Positive												Yes	9	2023-11-11	No	2023-11-20	90	147	92	92	36.8	16	99	51.6	2.9	22.8	68.5	15.8	50		21	33	6	1	Not Done	normal	normal		22	Yes	No	No	No	No	Yes	No	No	Yes	No	No	No	No	No	No	No	No	No	No	3.00439	No	4
349	4	1	B1-D01-11183-EDT	Inpatient		55	Female		Dengue without Warning Signs	Positive	20/11/2023	Positive	NS1+/IgM(NA)/PCR(NA)	Positive	N/A	Positive																																			Moderate	N/A	N/A		22	Yes				No																No

### Sheet: SheetB
		Samples with other diagnosis (NS1-/IgM-/IgM NA)
S#	IDs	Symptoms(s)	NS1	IgM	Cq	PCR
1	B1-D01-21001-EDT	Acute Viral fever	Negative	Negative	21.76	Positive	DV1	22.81	N/A	N/A	N/A
2	B1-D01-21017-EDT	Viral fever	Negative	N/A	22.51	Positive	DV1	21.67	N/A	N/A	N/A
3	B1-D01-21018-EDT	Dengue fever	Negative	Negative	38.4	Positive	DV1	37.14	N/A	N/A	N/A
4	B1-D01-21025-EDT	Dengue like illness	Negative	N/A	20.3	Positive	DV2	N/A	21.63	N/A	N/A
5	B1-D01-21026-EDT	Dengue like illness	Negative	N/A	39.74	Positive	DV1	39.78	N/A	N/A	N/A
6	B1-D01-21027-EDT	Dengue like illness	Negative	N/A	26.91	Positive	DV1	37.67	N/A	N/A	N/A
7	B1-D01-11048-EDT	Tonsillitis/Menorrhagia	Negative	N/A	38.39	Positive	Negative	N/A	N/A	N/A	N/A
8	B1-D01-21024-EDT	Fever in Wilson disease/UTI?	Negative	N/A	37.83	Positive	DV1	38.61	N/A	N/A	N/A
9	B1-D01-21028-EDT	Zika virus infection	Negative	N/A	39.35	Positive	DV1	38.9	N/A	N/A	N/A
10	B1-D01-21029-EDT	Acute Gastroenteritis	Negative	N/A	23.58	Positive	DV1	23.6	N/A	N/A	N/A
11	B1-D01-11072-EDT	NMDA Encephalitis/ Metabolic acidosis/ Hypercalcemia/ AKI/ Anemia	Negative	Negative	26.06	Positive	DV2	N/A	26.15	N/A	N/A
12	B1-D01-11075-EDT	Pancytopenia secondary to B12, Folate and Iron deficiency	Negative	Negative	33.14	Positive	DV1	33.67	N/A	N/A	N/A
13	B1-D01-11076-EDT	Viral Fever/ ? Drug Rash vs Steven Jhonson	Negative	Negative	22.12	Positive
14	B1-D01-11077-EDT	Viral fever	Negative	Negative	33.85	Positive
15	B1-D01-11078-EDT	Febrile Drug reaction to venofer	Negative	N/A	38.93	Positive	DV1	41.47	N/A	N/A	N/A
16	B1-D01-11090-EDT	Encephalitis/ Ventilator acquired pneumonia/ Critial illness myopathy/ Septic shock	Negative	Negative	31.18	Positive
17	B1-D01-11095-EDT	Viral infection v/s Enteric fever	Negative	Negative	35.32	Positive	Negative	N/A	N/A	N/A	N/A
18	B1-D01-11096-EDT	Viral fever	Negative	N/A	37.15	Positive	Negative	N/A	N/A	N/A	N/A
19	B1-D01-11097-EDT	Enteric fever	Negative	Negative	35.58	Positive	Negative	N/A	N/A	N/A	N/A
20	B1-D01-11101-EDT	Upper respiratory tract infection	Negative	N/A	32.95	Positive	DV1 | DV2	35	37.8	N/A	N/A
21	B1-D01-11102-EDT	Typhoid , UTI	Negative	N/A	34.55	Positive	Negative	N/A	N/A	N/A	N/A
22	B1-D01-11107-EDT	Viral fever	Negative	N/A	37.08	Positive	Negative	N/A	N/A	N/A	N/A
23	B1-D01-11110-EDT	Fever	Negative	N/A	33.15	Positive	DV2	N/A	38.76	N/A	N/A
24	B1-D01-11114-EDT	Typhoid fever	Negative	Negative	37.71	Positive	Negative	N/A	N/A	N/A	N/A
25	B1-D01-11118-EDT	Upper respiratory tract infection	Negative	N/A	33.79	Positive	DV2	N/A	36.98	N/A	N/A
26	B1-D01-11121-EDT	Right elbow abcess, AGE	Negative	N/A	38.1	Positive	Negative	N/A	N/A	N/A	N/A
27	B1-D01-11123-EDT	Community Acquired Pneumonia	Negative	N/A	38.59	Positive	Negative	N/A	N/A	N/A	N/A
28	B1-D01-11129-EDT	Connective tissue disorder/ suspected SLE?	Negative	N/A	35.3	Positive	DV2	N/A	38.84	N/A	N/A
29	B1-D01-11132-EDT	Gastritis, dysphagia, SOB	Negative	N/A	39.78	Positive	Negative	N/A	N/A	N/A	N/A
30	B1-D01-11133-EDT	Suspected Dengue fever	Negative	Negative	39.17	Positive	DV2	N/A	39.2	N/A	N/A
31	B1-D01-21042-EDT	Viral Fever	Negative	Negative	39.28	Positive	Negative	N/A	N/A	N/A	N/A
32	B1-D01-11143-EDT	Viral Fever	Negative	Negative	38.21	Positive	Negative	N/A	N/A	N/A	N/A
33	B1-D01-21059-EDT	Suspected Viral Fever/Iron deficiency anemia/Vasovagal Syncope	Negative	Negative	25.36	Positive	DV2	N/A	25.42	N/A	N/A
34	B1-D01-21072-EDT	Viral Fever	Negative	N/A	38.7	Positive	Negative	N/A	N/A	N/A	N/A
35	B1-D01-21082-EDT	Viral Fever	Negative	N/A	38.64	Positive	Negative	N/A	N/A	N/A	N/A
36	B1-D01-11151-EDT	Presumed Enteric Fever	Negative	Negative	38.9	Positive	Negative	N/A	N/A	N/A	N/A
37	B1-D01-11155-EDT	Migraine	Negative	Negative	35.66	Positive
38	B1-D01-21138-EDT	Fever	Negative	N/A	26.16	Positive	DV1 | DV2	28.9	33.3	N/A	N/A
39	B1-D01-21142-EDT	Fever	Negative	N/A	39.68	Positive	Negative	N/A	N/A	N/A	N/A
40	B1-D01-21146-EDT	Fever	Negative	Negative	39.62	Positive	Negative	N/A	N/A	N/A	N/A
41	B1-D01-21153-EDT	Fever	Negative	N/A	37.24	Positive	Negative	N/A	N/A	N/A	N/A

### Sheet: SheetC
S.No.	Sample ID	ZCD Assay		Monoplex Results from Lab
				DV1		DV2		DV3		DV4		Interpretation
S.No.	Sample ID	Results	Ct Value	Results	Ct Value	Results	Ct Value	Results	Ct Value	Results	Ct Value
1	B1-D01-11017-EDT	Positive	39.5	Positive	38.74	Positive	41.54	Negative	-	Negative	-	DV1 | DV2
2	B1-D01-11019-EDT	Positive	33.84	Positive	36.31	Positive	36.39	Negative	-	Negative	-	DV1 | DV2
3	B1-D01-21023-EDT	Positive	18.58	Positive	24.02	Positive	27.16	Negative	-	Negative	-	DV1 | DV2
4	B1-D01-11093-EDT	Positive	36.01	Positive	37.92	Positive	39.64	Negative	-	Negative	-	DV1 | DV2
5	B1-D01-11099-EDT	Positive	15.19	Positive	17.9	Positive	20.46	Negative	-	Negative	-	DV1 | DV2
6	B1-D01-11101-EDT	Positive	32.95	Positive	34.98	Positive	37.83	Negative	-	Negative	-	DV1 | DV2
7	B1-D01-11104-EDT	Positive	29.36	Positive	32.67	Positive	35.58	Negative	-	Negative	-	DV1 | DV2
8	B1-D01-11111-EDT	Positive	24.74	Positive	26.12	Positive	29.1	Negative	-	Negative	-	DV1 | DV2
9	B1-D01-11113-EDT	Positive	22.37	Positive	26.21	Positive	29.38	Negative	-	Negative	-	DV1 | DV2
10	B1-D01-11116-EDT	Positive	21.48	Positive	25.02	Positive	27.42	Negative	-	Negative	-	DV1 | DV2
11	B1-D01-11117-EDT	Positive	25.1	Positive	26.77	Positive	29.39	Negative	-	Negative	-	DV1 | DV2
12	B1-D01-11131-EDT	Positive	33.75	Positive	39.62	Positive	36.86	Negative	-	Negative	-	DV1 | DV2
13	B1-D01-11135-EDT	Positive	23.12	Positive	25.07	Negative	28.1	Negative	-	Negative	-	DV1 | DV2
14	B1-D01-21037-EDT	Positive	37.42	Positive	39.89	Positive	35.92	Negative	-	Negative	-	DV1 | DV2
15	B1-D01-21053-EDT	Positive	30.04	Positive	32.04	Positive	34.8	Negative	-	Negative	-	DV1 | DV2
16	B1-D01-21108-EDT	Positive	23.48	Positive	24.79	Positive	28.47	Negative	-	Negative	-	DV1 | DV2
17	B1-D01-21109-EDT	Positive	32.32	Positive	32.09	Positive	36.44	Negative	-	Negative	-	DV1 | DV2
18	B1-D01-21125-EDT	Positive	34.27	Positive	30.84	Positive	33.96	Negative	-	Negative	-	DV1 | DV2
19	B1-D01-21138-EDT	Positive	26.16	Positive	28.87	Positive	33.32	Negative	-	Negative	-	DV1 | DV2
20	B1-D01-21035-EDT	Positive	31.88	Positive	37.32	Positive	38.83	Negative	-	Negative	-	DV1 | DV2
21	B1-D01-11038-EDT	Positive	37.23	Positive	39.93	Negative	-	Positive	33.39	Negative	-	DV1 | DV3

### Sheet: SheetD
	DENV+ (n=203)				DENV- (n=80)
		N(%)			N(%)
Parameters	N	low	normal	high	N	low	normal	high	Normal ranges
Heart Rate (beat per min)	189	12(6)	142(75)	35(19)	67	4(6)	46(69)	17(25)	60 - 100
Temperature (C)	190	5(3)	126(66)	59(31)	69	0	58(84)	11(16)	36 - 37
Systolic (mmHg)	190	3(1.6)	114(60)	73(38.4)	69	2(3)	37(54)	30(43)	90-120
Diastolic (mmHg)	190	23(12)	114(60)	53(28)	69	7(10)	42(61)	20(29)	60-80
Respirations (breaths per min)	190	0(0)	173(91)	17(9)	68	0(0)	64(94)	4(6)	12 - 20
Oxygen Staturation (%)	187	0(0)	187(100)	0(0)	64	1(1.5)	63(98.5)	0(0)	90 - 100
Hematocrit (%)	158(M: 88, F: 70)	M=35(40), F=45(64)	M=53(60), F=25(36)	M=0(0), F=0(0)	78(M: 49, F: 29)	M=18(37), F=19(66)	M=31(63), F=9(31)	M=0(0),F=1(3)	M: 40 - 54, F: 36 - 48
Lymphocyte (%)	195	44(23)	61(31)	90(46)	79	12(15)	40(51)	27(34)	20 - 40
Neutrophils (%)	195	64(33)	63(32)	68(35)	78	19(24.3)	30(38.5)	29(37.2)	40-60
Hemoglobin (g/dL)	M:112, F:82	M=53(47), F=50(61)	M=58(52), F=30(37)	M=1(1), F=2(2)	78(M: 49, F: 29)	M=24(49), F=23(79)	M=25(51), F=6(21)	M=0(0),F=0(0)	M: 13.8 - 17.2, F: 12.1 - 15.1
Platelets (109/L)	195	143(73)	49(25)	3(2)	77	31(40)	43(56)	3(4)	150 - 400
WBC (10^9/l)	195	93(48)	89(46)	13(6)	79	16(20)	55(70)	8(10)	4.5 - 11
ALT (IU/L)	159	0(0)	48(30)	111(70)	43	0(0)	16(37)	27(63)	≤40
AST (IU/L)	145	0(0)	31(22)	114(88)	47	0(0)	20(42)	27(58)	≤40
BUN (mg/dL)	120	14(12)	96(80)	10(8)	36	1(3 )	32(89)	3(8)	5 - 20
Creatinine (mg/dL)	154	18(12)	123(80)	13(8)	44	4(9)	37(84)	3(7)	0.6 - 1.3
Arbitrary cutoff of ≤40
